# The genetics of hereditary cancer risk syndromes in Brazil: a comprehensive analysis of 1682 patients

**DOI:** 10.1101/2021.04.15.21255554

**Authors:** Jarbas Maciel de Oliveira, Nuria Bengala Zurro, Antonio Victor Campos Coelho, Marcel Pinheiro Caraciolo, Rodrigo Bertollo de Alexandre, Murilo Castro Cervato, Renata Moldenhauer Minillo, George de Vasconcelos Carvalho Neto, Ivana Grivicich, João Bosco de Oliveira Filho

## Abstract

Hereditary cancer risk syndromes are caused by germline variants. Most studies on hereditary cancer have been conducted in white populations. We report the largest study in Brazilian individuals with multiple ethnicities. We genotyped 1682 individuals from all regions of the country with Next-generation sequencing (NGS) panels. Most were women with personal/family history of cancer, mostly breast and ovarian. We identified 321 pathogenic/likely pathogenic (P/LP) variants in 305 people (18.1%) distributed among 32 genes. Most were on *BRCA1* and *BRCA2* (129 patients, 26.2% and 14.3% of all P/LP, respectively), *MUTYH* (42 monoallelic patients, 13.1%), *PALB2* (25, 7.8%), Lynch syndrome genes (17, 5.3%), and *TP53* (17, 5.3%). Transheterozygosity prevalence in our sample was 0.89% (15/1682). *BRCA1/BRCA2* double heterozygosity rate was 0.78% (1/129) for *BRCA* variants carriers and 0.06% (1/1682) overall. We evaluated the performance of the genetic testing criteria by NCCN and Brazilian National Health Agency (ANS). We observed false negative rates of 17.3% and 44.2%, meaning that both failed to detect a substantial part of P/LP positive patients. Our results add knowledge on the Brazilian spectrum of cancer risk germline variants, demonstrate that large multigene panels have high rates of positivity, and indicate that Brazilian testing guidelines should be improved.

## Supplementary Table 2 for "The genetics of hereditary cancer risk syndromes in Brazil: a comprehensive analysis of 1682 patients"

### Sheet: Supplementary Table 2
Supplementary Table 2. Ancestry, genetic findings summary, testing criteria, personal and family history.
					Personal history													Family history
Patient	Ancestry	Genetic findings	NCCN 3.2019/1.2020 criteria	Brazilian ANS criteria	Breast	Ovarian	Colorectal	Thyroid/Parathyroid	Prostate	Stomach	Uterus	Kidney	Sarcoma	Leukemia	Skin (non-melanoma)	Pancreas	Others	Breast	Ovarian	Colorectal	Thyroid/Parathyroid	Prostate	Stomach	Uterus	Kidney	Sarcoma	Leukemia	Skin (non-melanoma)	Pancreas	Others
1	No information	P/LP,VUS	Insufficient information	Insufficient information	no information	no information	no information	no information	no information	no information	no information	no information	no information	no information	no information	no information	no information	no information	no information	no information	no information	no information	no information	no information	no information	no information	no information	no information	no information	no information
2	No information	P/LP,VUS	At risk	At risk	yes	no	no	no	no	no	no	no	no	no	no	no	no	no	no	no	no	yes	no	no	no	no	yes	no	no	no
3	No information	P/LP	At risk	At risk	yes	no	no	no	no	no	no	no	no	no	no	no	no	yes	no	no	no	no	no	no	no	no	no	yes	no	no
4	No information	P/LP	Insufficient information	Insufficient information	no information	no information	no information	no information	no information	no information	no information	no information	no information	no information	no information	no information	no information	no information	no information	no information	no information	no information	no information	no information	no information	no information	no information	no information	no information	no information
5	No information	P/LP	At risk	At risk	yes	no	no	no	no	no	no	no	no	no	no	no	no	yes	no	no	no	no	no	no	no	no	no	no	yes	yes
6	No information	P/LP	Insufficient information	No risk	no	no	no	no	no	no	no	no	no	no	no	no	no	yes	no	no	no	no	no	no	no	no	no	no	no	no
7	White	VUS	No risk	No risk	no	no	no	no	no	no	no	no	no	no	no	no	yes	no	no	no	no	no	no	no	no	yes	no	no	no	no
8	No information	VUS	No risk	No risk	yes	no	no	no	no	no	no	no	no	no	no	no	no	no	no	no	no	no	no	no	no	no	no	no	yes	yes
9	No information	VUS	Insufficient information	Insufficient information	no information	no information	no information	no information	no information	no information	no information	no information	no information	no information	no information	no information	no information	no information	no information	no information	no information	no information	no information	no information	no information	no information	no information	no information	no information	no information
10	Multiple ethnicities (admixed)	P/LP,VUS	At risk	No risk	yes	no	no	no	no	yes	no	no	no	no	no	no	yes	yes	no	no	yes	no	no	no	no	no	no	no	no	no
11	Multiple ethnicities (admixed)	P/LP,VUS	At risk	At risk	yes	no	no	no	no	no	no	no	no	no	no	no	no	no	no	no	no	no	no	no	no	no	no	no	no	no
12	White	P/LP	At risk	At risk	yes	no	no	no	no	no	no	no	no	no	no	no	no	yes	no	no	no	no	no	no	no	no	no	no	no	no
13	White	P/LP,VUS	At risk	At risk	yes	no	no	no	no	no	no	no	no	no	no	no	no	yes	no	no	yes	no	no	no	no	yes	no	no	no	no
14	No information	P/LP,VUS	Insufficient information	Insufficient information	no information	no information	no information	no information	no information	no information	no information	no information	no information	no information	no information	no information	no information	no information	no information	no information	no information	no information	no information	no information	no information	no information	no information	no information	no information	no information
15	Black	P/LP	At risk	No risk	no	no	no	no	no	no	no	no	no	no	no	no	no	yes	yes	no	yes	no	no	no	no	no	no	no	no	no
16	Black	P/LP,VUS	At risk	At risk	yes	no	no	no	no	no	no	no	no	no	no	no	no	yes	no	no	yes	no	no	no	no	yes	no	no	yes	yes
17	No information	P/LP,VUS	At risk	No risk	yes	no	no	no	no	no	no	no	no	no	no	no	no	no	no	no	no	no	no	no	no	no	no	no	no	no
18	Multiple ethnicities (admixed)	P/LP,VUS	At risk	Insufficient information	no information	no information	no information	no information	no information	no information	no information	no information	no information	no information	no information	no information	no information	yes	yes	no	no	no	no	no	no	no	no	no	no	no
19	White	P/LP	At risk	At risk	yes	no	no	no	no	no	no	no	no	no	no	no	no	yes	yes	no	no	yes	no	no	no	no	no	no	yes	yes
20	No information	P/LP,VUS	At risk	At risk	yes	no	no	no	no	no	no	no	no	no	no	no	no	yes	no	no	yes	no	no	no	no	yes	no	no	no	no
21	No information	P/LP,VUS	Insufficient information	Insufficient information	no information	no information	no information	no information	no information	no information	no information	no information	no information	no information	no information	no information	no information	no information	no information	no information	no information	no information	no information	no information	no information	no information	no information	no information	no information	no information
22	White	P/LP	No risk	Insufficient information	yes	no	no	no	no	no	no	no	no	no	no	no	no	no information	no information	no information	no information	no information	no information	no information	no information	no information	no information	no information	no information	no information
23	No information	P/LP	At risk	At risk	yes	no	no	no	no	no	no	no	no	no	no	no	no	yes	no	no	yes	no	no	no	no	yes	no	no	no	no
24	No information	P/LP,VUS	At risk	At risk	yes	no	no	no	no	no	no	no	no	no	no	no	no	yes	no	no	no	no	no	no	no	no	no	no	no	no
25	Multiple ethnicities (admixed)	P/LP	At risk	At risk	yes	no	no	no	no	no	no	no	no	no	no	no	no	yes	no	no	no	no	yes	no	no	no	no	no	no	no
26	Multiple ethnicities (admixed)	P/LP	At risk	No risk	no	no	no	no	no	no	no	no	no	no	no	no	no	yes	no	yes	no	no	no	no	no	no	no	no	no	no
27	No information	P/LP,VUS	At risk	At risk	yes	no	no	no	no	no	no	no	no	no	no	no	no	yes	yes	no	no	no	no	no	no	no	no	no	no	no
28	Multiple ethnicities (admixed)	P/LP,VUS	At risk	At risk	no	yes	no	no	no	no	no	no	no	no	no	no	no	yes	no	no	no	no	no	no	no	no	no	no	no	no
29	White	P/LP	At risk	At risk	yes	no	no	no	no	no	no	no	no	no	no	no	no	yes	no	no	no	no	no	no	no	no	no	no	no	no
30	White	P/LP	At risk	At risk	no	yes	no	no	no	no	no	no	no	no	no	no	no	no	no	no	yes	no	no	no	no	no	yes	no	yes	yes
31	No information	P/LP	At risk	No risk	no	no	no	no	no	no	no	no	no	no	no	no	no	yes	yes	no	no	no	yes	no	no	no	no	no	yes	yes
32	Multiple ethnicities (admixed)	P/LP,VUS	At risk	No risk	yes	no	no	no	no	no	no	no	no	no	no	no	no	no	no	no	yes	no	no	no	no	no	no	no	no	no
33	White	P/LP,VUS	At risk	At risk	no	yes	no	no	no	no	no	no	no	no	no	no	no	no	yes	no	no	yes	no	no	no	no	no	no	no	no
34	No information	P/LP	Insufficient information	Insufficient information	no information	no information	no information	no information	no information	no information	no information	no information	no information	no information	no information	no information	no information	no information	no information	no information	no information	no information	no information	no information	no information	no information	no information	no information	no information	no information
35	No information	P/LP	Insufficient information	Insufficient information	no information	no information	no information	no information	no information	no information	no information	no information	no information	no information	no information	no information	no information	no information	no information	no information	no information	no information	no information	no information	no information	no information	no information	no information	no information	no information
36	White	P/LP	At risk	No risk	no	no	no	no	no	no	no	no	no	no	no	no	no	yes	yes	no	no	no	no	no	no	no	no	no	no	no
37	Multiple ethnicities (admixed)	P/LP,VUS	At risk	At risk	yes	no	no	no	no	no	no	no	no	no	no	no	no	yes	yes	no	yes	no	no	no	no	no	no	no	no	no
38	No information	P/LP	At risk	At risk	yes	no	no	no	no	no	no	no	no	no	no	no	no	yes	yes	no	no	no	no	no	no	no	no	no	no	no
39	No information	P/LP,VUS	At risk	At risk	yes	no	no	no	no	no	no	no	no	no	no	no	no	yes	no	no	no	no	no	no	no	no	no	no	no	no
40	No information	P/LP	At risk	At risk	yes	no	no	no	no	no	no	no	no	no	no	no	no	yes	no	no	yes	no	no	no	no	no	no	yes	no	no
41	White	P/LP,VUS	At risk	At risk	yes	no	no	no	no	no	no	no	no	no	no	no	no	yes	no	no	no	no	no	no	no	no	no	no	no	no
42	No information	P/LP	At risk	At risk	yes	no	no	no	no	no	no	no	no	no	no	no	no	yes	no	no	no	no	no	no	no	no	no	no	no	no
43	Multiple ethnicities (admixed)	P/LP	At risk	No risk	no	no	no	no	no	no	no	no	no	no	no	yes	no	yes	no	no	no	no	no	no	no	no	no	no	no	no
44	No information	P/LP	At risk	No risk	no	no	no	no	no	no	no	no	no	no	no	no	no	yes	yes	no	no	no	no	no	no	no	no	no	no	no
45	No information	P/LP	At risk	At risk	no	yes	no	no	no	no	no	no	no	no	no	no	no	yes	no	no	no	no	no	no	no	no	no	no	no	no
46	No information	P/LP	No risk	No risk	yes	no	no	no	no	no	no	no	no	no	no	no	no	no	no	no	no	no	no	no	no	no	no	no	no	no
47	No information	P/LP	At risk	At risk	yes	no	no	no	no	no	no	no	no	no	no	no	no	yes	yes	no	no	no	no	no	yes	no	no	no	no	no
48	White	P/LP	At risk	No risk	no	no	no	no	no	no	no	no	no	no	no	no	no	yes	yes	yes	yes	no	no	no	no	no	no	no	no	no
49	Multiple ethnicities (admixed)	P/LP	At risk	At risk	yes	no	no	no	no	no	no	no	no	no	no	no	no	yes	no	no	no	no	no	no	no	yes	no	no	no	no
50	Multiple ethnicities (admixed)	P/LP	At risk	At risk	yes	no	no	no	no	no	no	no	no	no	no	no	no	yes	yes	no	no	no	no	no	no	no	no	no	no	no
51	No information	P/LP	At risk	No risk	no	no	no	no	no	no	no	no	no	no	no	no	no	yes	yes	no	yes	no	no	no	no	no	no	no	yes	yes
52	No information	P/LP	At risk	At risk	yes	no	no	no	no	no	no	no	no	no	no	no	no	yes	no	no	yes	no	no	no	no	no	no	no	no	no
53	Multiple ethnicities (admixed)	P/LP	At risk	At risk	no	yes	no	no	no	no	no	no	no	no	no	no	no	yes	no	no	yes	no	no	no	no	no	no	no	no	no
54	No information	P/LP,VUS	At risk	At risk	yes	no	no	no	no	no	no	no	no	no	no	no	no	yes	yes	no	no	no	no	no	no	no	no	no	no	no
55	No information	P/LP	At risk	No risk	yes	no	no	no	no	no	no	no	no	no	no	no	no	no	no	no	no	no	no	no	no	no	no	no	no	no
56	No information	P/LP	At risk	No risk	no	no	no	no	no	no	no	no	no	no	no	no	no	yes	no	no	no	no	no	no	no	no	no	no	no	no
57	No information	P/LP,VUS	At risk	At risk	yes	no	no	no	no	no	no	no	no	no	no	no	no	yes	no	no	no	no	no	no	no	no	no	no	no	no
58	No information	P/LP	No risk	No risk	yes	no	no	no	no	no	no	no	no	no	no	no	no	yes	no	no	no	no	no	no	no	no	no	no	no	no
59	No information	P/LP	Insufficient information	No risk	no	no	no	no	no	no	no	no	no	yes	no	no	no	no information	no information	no information	no information	no information	no information	no information	no information	no information	no information	no information	no information	no information
60	White	P/LP	At risk	At risk	yes	no	no	no	no	no	no	no	no	no	no	no	no	yes	no	no	no	no	no	yes	no	no	no	no	no	no
61	White	P/LP	At risk	At risk	yes	no	no	no	no	no	no	no	no	no	no	no	no	yes	no	yes	yes	no	no	no	no	no	no	no	no	no
62	No information	P/LP,VUS	At risk	At risk	yes	no	no	no	no	no	no	no	no	no	no	no	no	no	yes	no	no	no	no	no	no	no	no	no	no	no
63	No information	P/LP,VUS	Insufficient information	Insufficient information	no information	no information	no information	no information	no information	no information	no information	no information	no information	no information	no information	no information	no information	no information	no information	no information	no information	no information	no information	no information	no information	no information	no information	no information	no information	no information
64	No information	P/LP,VUS	At risk	No risk	yes	no	no	no	no	no	no	no	no	no	no	no	no	no	no	no	no	no	no	no	no	no	no	no	no	no
65	No information	P/LP	At risk	At risk	yes	no	no	no	no	no	no	no	no	no	no	no	no	yes	yes	yes	yes	no	no	no	no	no	no	no	no	no
66	No information	P/LP	At risk	At risk	yes	no	no	no	no	no	no	no	no	no	no	no	no	yes	yes	no	no	no	no	no	no	no	no	no	no	no
67	No information	P/LP,VUS	Insufficient information	Insufficient information	no information	no information	no information	no information	no information	no information	no information	no information	no information	no information	no information	no information	no information	no information	no information	no information	no information	no information	no information	no information	no information	no information	no information	no information	no information	no information
68	No information	P/LP,VUS	At risk	At risk	yes	no	no	no	no	no	no	no	no	no	no	no	no	yes	no	no	no	no	no	no	no	no	no	no	no	no
69	White	P/LP	At risk	At risk	yes	no	no	no	no	no	no	no	no	no	no	no	no	yes	no	no	yes	no	no	no	no	no	no	no	no	no
70	Multiple ethnicities (admixed)	P/LP,VUS	At risk	At risk	yes	no	no	no	no	no	no	no	no	no	no	no	no	yes	yes	no	no	no	no	no	no	no	no	no	yes	yes
71	No information	P/LP,VUS	Insufficient information	Insufficient information	no information	no information	no information	no information	no information	no information	no information	no information	no information	no information	no information	no information	no information	no information	no information	no information	no information	no information	no information	no information	no information	no information	no information	no information	no information	no information
72	No information	P/LP,VUS	At risk	At risk	yes	no	no	no	no	no	no	no	no	no	no	no	no	yes	no	no	no	no	no	no	no	no	no	no	no	no
73	No information	P/LP,VUS	Insufficient information	Insufficient information	no information	no information	no information	no information	no information	no information	no information	no information	no information	no information	no information	no information	no information	no information	no information	no information	no information	no information	no information	no information	no information	no information	no information	no information	no information	no information
74	No information	P/LP,VUS	At risk	At risk	yes	no	no	no	no	no	no	no	no	no	no	no	no	yes	no	no	no	no	no	no	no	no	no	no	no	no
75	Jewish Ashkenazi	P/LP	At risk	No risk	no	no	no	no	no	no	no	no	no	no	no	no	no	yes	yes	no	no	no	no	no	no	no	no	no	no	no
76	White	P/LP	At risk	At risk	no	yes	no	no	no	no	no	no	no	no	no	no	no	no	no	no	no	yes	no	no	no	no	no	no	no	no
77	No information	P/LP,VUS	Insufficient information	Insufficient information	no information	no information	no information	no information	no information	no information	no information	no information	no information	no information	no information	no information	no information	no information	no information	no information	no information	no information	no information	no information	no information	no information	no information	no information	no information	no information
78	No information	P/LP,VUS	No risk	No risk	yes	no	no	no	no	no	no	no	no	no	no	no	no	no	no	no	no	no	no	no	no	no	no	no	no	no
79	Jewish Ashkenazi	P/LP,VUS	At risk	At risk	yes	no	no	no	no	no	no	no	no	no	no	no	no	yes	no	no	no	no	no	no	no	yes	no	no	no	no
80	No information	P/LP	Insufficient information	Insufficient information	no information	no information	no information	no information	no information	no information	no information	no information	no information	no information	no information	no information	no information	no information	no information	no information	no information	no information	no information	no information	no information	no information	no information	no information	no information	no information
81	No information	P/LP,VUS	Insufficient information	Insufficient information	no information	no information	no information	no information	no information	no information	no information	no information	no information	no information	no information	no information	no information	no information	no information	no information	no information	no information	no information	no information	no information	no information	no information	no information	no information	no information
82	Multiple ethnicities (admixed)	P/LP	No risk	No risk	yes	no	no	no	no	no	no	no	no	no	no	no	no	yes	no	no	yes	no	no	no	no	no	no	no	no	no
83	White	P/LP	No risk	No risk	no	no	no	no	no	no	no	no	no	no	no	no	no	yes	no	no	no	no	no	no	no	no	no	no	no	no
84	No information	P/LP,VUS	At risk	At risk	yes	no	no	no	no	no	no	no	no	no	no	no	no	yes	no	no	no	no	no	no	no	no	no	no	no	no
85	White	P/LP	At risk	No risk	yes	no	no	no	no	no	no	no	no	no	no	no	no	no	no	no	no	yes	no	no	no	no	no	no	no	no
86	No information	P/LP	At risk	At risk	no	yes	no	no	no	no	no	no	no	no	no	no	no	no	no	yes	no	yes	no	no	no	no	no	no	no	no
87	White	P/LP	At risk	No risk	yes	no	no	no	no	no	no	no	no	no	no	no	no	yes	no	no	no	yes	no	no	no	no	no	no	no	no
88	No information	P/LP,VUS	At risk	At risk	yes	no	no	no	no	no	no	no	no	no	no	no	no	yes	no	no	no	no	no	no	no	no	no	no	no	no
89	No information	P/LP	At risk	At risk	yes	no	no	no	no	no	no	no	no	no	no	no	no	yes	no	no	no	no	no	no	no	no	no	no	no	no
90	White	P/LP	At risk	At risk	yes	no	no	no	no	no	no	no	no	no	no	no	no	yes	no	no	no	no	no	no	no	no	no	no	no	no
91	No information	P/LP	At risk	At risk	yes	no	no	no	no	no	no	no	no	no	no	no	no	yes	no	no	no	no	no	no	no	no	no	no	no	no
92	No information	P/LP	At risk	At risk	yes	no	no	no	no	no	no	no	no	no	no	no	no	yes	no	no	no	no	no	no	yes	no	no	no	no	no
93	No information	P/LP	No risk	No risk	yes	no	no	no	no	no	no	no	no	no	no	no	no	yes	no	no	no	no	no	no	no	no	no	no	no	no
94	No information	P/LP	At risk	At risk	yes	no	no	no	no	no	no	no	no	no	no	no	no	yes	no	no	yes	no	no	no	no	no	no	yes	yes	yes
95	No information	P/LP	Insufficient information	Insufficient information	no information	no information	no information	no information	no information	no information	no information	no information	no information	no information	no information	no information	no information	no information	no information	no information	no information	no information	no information	no information	no information	no information	no information	no information	no information	no information
96	No information	P/LP	Insufficient information	Insufficient information	no information	no information	no information	no information	no information	no information	no information	no information	no information	no information	no information	no information	no information	no information	no information	no information	no information	no information	no information	no information	no information	no information	no information	no information	no information	no information
97	No information	P/LP	At risk	No risk	no	no	no	no	no	no	no	no	no	no	no	no	no	yes	no	no	yes	no	no	no	no	no	no	yes	yes	yes
98	No information	P/LP	No risk	No risk	no	no	no	no	no	no	no	no	no	no	no	no	no	yes	no	no	no	no	no	no	no	no	no	no	no	no
99	No information	P/LP	At risk	No risk	no	no	no	no	no	yes	no	no	no	no	no	no	no	no	no	no	yes	no	no	no	no	no	no	no	no	no
100	Black	P/LP	No risk	No risk	no	no	no	no	no	no	no	no	no	no	no	no	no	yes	no	no	no	no	no	no	no	yes	no	no	yes	yes
101	No information	P/LP	Insufficient information	Insufficient information	no information	no information	no information	no information	no information	no information	no information	no information	no information	no information	no information	no information	no information	no information	no information	no information	no information	no information	no information	no information	no information	no information	no information	no information	no information	no information
102	Native indigenous	P/LP	At risk	No risk	no	no	no	no	no	no	no	no	no	no	no	no	no	yes	yes	no	no	no	no	no	no	no	no	no	no	no
103	White	P/LP	No risk	No risk	no	no	yes	no	no	no	no	no	no	no	no	no	yes	yes	no	no	yes	no	no	no	no	yes	no	no	no	no
104	White	P/LP	At risk	At risk	yes	no	no	yes	no	no	no	no	no	no	no	no	no	yes	yes	no	yes	no	yes	no	no	no	no	yes	yes	yes
105	No information	P/LP	At risk	At risk	yes	no	no	no	no	no	no	no	no	no	no	no	no	yes	no	no	yes	yes	no	no	no	no	no	no	no	no
106	No information	P/LP,VUS	No risk	No risk	yes	no	no	no	no	no	no	no	no	no	no	no	no	yes	no	yes	no	no	no	no	no	no	no	no	no	no
107	No information	P/LP	Insufficient information	Insufficient information	no information	no information	no information	no information	no information	no information	no information	no information	no information	no information	no information	no information	no information	no information	no information	no information	no information	no information	no information	no information	no information	no information	no information	no information	no information	no information
108	White	P/LP	At risk	At risk	yes	no	no	no	no	no	no	no	no	no	no	no	no	yes	yes	no	no	no	no	no	no	no	no	no	no	no
109	No information	P/LP,VUS	At risk	At risk	yes	no	no	no	no	no	no	no	no	no	no	no	no	yes	no	no	no	no	no	no	no	no	no	no	no	no
110	No information	P/LP	Insufficient information	Insufficient information	no information	no information	no information	no information	no information	no information	no information	no information	no information	no information	no information	no information	no information	no information	no information	no information	no information	no information	no information	no information	no information	no information	no information	no information	no information	no information
111	Native indigenous	P/LP	No risk	No risk	no	no	yes	no	no	no	no	no	no	no	no	no	no	yes	no	yes	no	no	no	no	no	no	no	no	no	no
112	No information	P/LP	At risk	At risk	no	yes	no	no	no	no	no	no	no	no	no	no	no	no	no	no	no	no	no	no	no	no	no	no	no	no
113	No information	P/LP	No risk	No risk	no	no	yes	no	no	no	no	no	no	no	no	no	no	no	no	no	no	no	no	no	no	no	no	no	no	no
114	No information	P/LP	No risk	No risk	no	no	no	no	no	no	no	no	no	no	no	no	no	yes	no	no	no	no	no	no	no	no	no	no	no	no
115	No information	P/LP	Insufficient information	Insufficient information	no information	no information	no information	no information	no information	no information	no information	no information	no information	no information	no information	no information	no information	no information	no information	no information	no information	no information	no information	no information	no information	no information	no information	no information	no information	no information
116	No information	P/LP,VUS	Insufficient information	Insufficient information	no information	no information	no information	no information	no information	no information	no information	no information	no information	no information	no information	no information	no information	no information	no information	no information	no information	no information	no information	no information	no information	no information	no information	no information	no information	no information
117	White	P/LP	At risk	No risk	no	no	yes	no	no	no	no	no	no	no	no	no	no	no	yes	yes	no	no	yes	no	no	no	no	no	no	no
118	No information	P/LP,VUS	At risk	No risk	no	no	yes	no	no	no	no	no	no	no	no	no	no	yes	no	no	no	no	no	yes	no	no	no	no	no	no
119	White	P/LP	At risk	No risk	no	no	yes	no	no	no	no	no	no	no	no	no	no	no	no	no	no	yes	no	no	no	no	no	no	no	no
120	White	P/LP,VUS	No risk	No risk	no	no	yes	no	no	no	no	no	no	no	no	no	no	no	no	no	no	no	no	no	no	no	no	no	no	no
121	Black	P/LP,VUS	At risk	No risk	no	no	yes	no	no	no	no	no	no	no	no	no	no	no	no	no	no	yes	no	no	no	no	no	no	no	no
122	White	P/LP	No risk	No risk	no	no	no	no	no	no	no	no	no	no	no	no	no	yes	no	no	no	no	no	no	no	no	no	no	no	no
123	No information	P/LP	At risk	At risk	yes	no	no	no	no	no	no	no	no	no	no	no	no	yes	no	no	no	no	no	no	no	no	no	yes	no	no
124	White	P/LP	No risk	No risk	no	no	yes	no	no	no	no	no	no	no	no	no	no	no	no	no	yes	no	no	no	no	no	no	no	no	no
125	White	P/LP	At risk	No risk	yes	no	no	no	no	no	no	no	no	no	no	no	no	no	no	no	no	no	no	no	no	yes	no	no	no	no
126	No information	P/LP	Insufficient information	Insufficient information	no information	no information	no information	no information	no information	no information	no information	no information	no information	no information	no information	no information	no information	no information	no information	no information	no information	no information	no information	no information	no information	no information	no information	no information	no information	no information
127	No information	P/LP,VUS	Insufficient information	Insufficient information	no information	no information	no information	no information	no information	no information	no information	no information	no information	no information	no information	no information	no information	no information	no information	no information	no information	no information	no information	no information	no information	no information	no information	no information	no information	no information
128	No information	P/LP	At risk	No risk	no	no	no	no	no	no	no	no	no	no	no	no	no	no	yes	no	no	no	no	no	no	no	no	no	no	no
129	No information	P/LP,VUS	At risk	At risk	yes	no	no	no	no	no	no	no	no	no	no	no	no	yes	no	no	no	no	no	no	no	no	no	no	yes	yes
130	Asian	P/LP,VUS	At risk	At risk	yes	no	no	no	no	no	no	no	no	no	no	no	no	no	no	no	no	no	no	no	no	no	no	no	no	no
131	No information	P/LP,VUS	At risk	No risk	yes	no	no	no	no	no	no	no	no	no	no	no	no	no	no	no	no	no	no	no	no	no	no	no	no	no
132	White	P/LP	At risk	At risk	yes	no	no	no	no	no	no	no	no	no	no	no	no	yes	yes	no	no	no	no	no	no	no	no	no	no	no
133	No information	P/LP,VUS	Insufficient information	Insufficient information	no information	no information	no information	no information	no information	no information	no information	no information	no information	no information	no information	no information	no information	no information	no information	no information	no information	no information	no information	no information	no information	no information	no information	no information	no information	no information
134	White	P/LP	No risk	No risk	yes	no	no	no	no	no	no	no	no	no	no	no	no	yes	no	no	yes	no	no	no	no	no	no	no	no	no
135	No information	P/LP	No risk	No risk	no	no	no	no	no	no	no	no	no	no	no	no	no	yes	no	no	no	no	no	no	no	no	no	no	yes	yes
136	No information	P/LP	At risk	At risk	no	yes	no	no	no	no	no	no	no	no	no	no	no	no	no	no	no	no	no	no	no	no	no	no	no	no
137	No information	P/LP	At risk	At risk	yes	no	no	no	no	no	no	no	no	no	no	no	no	yes	no	yes	yes	no	no	no	no	no	no	no	no	no
138	Multiple ethnicities (admixed)	P/LP	At risk	At risk	yes	no	no	no	no	no	no	no	no	no	no	no	no	yes	no	no	no	no	yes	no	no	no	yes	no	no	no
139	No information	P/LP,VUS	No risk	No risk	yes	no	no	no	no	no	no	no	no	no	no	no	no	no	no	yes	no	no	no	no	no	no	no	no	no	no
140	Multiple ethnicities (admixed)	P/LP,VUS	At risk	At risk	yes	no	no	no	no	no	no	no	no	no	no	no	no	yes	no	no	yes	no	no	no	no	no	no	no	no	no
141	Multiple ethnicities (admixed)	P/LP	At risk	At risk	yes	no	no	no	no	no	no	no	no	no	no	no	no	yes	no	no	no	no	no	no	no	no	no	no	no	no
142	No information	P/LP	At risk	At risk	yes	no	no	no	no	no	no	no	no	no	no	no	no	yes	yes	no	no	no	no	no	no	no	no	no	no	no
143	White	P/LP,VUS	At risk	At risk	yes	no	no	no	no	no	no	no	no	no	no	no	no	yes	no	no	no	no	no	no	no	no	no	no	no	no
144	No information	P/LP,VUS	At risk	At risk	yes	yes	no	no	no	no	no	no	no	no	no	no	no	no	no	no	no	no	no	no	no	no	no	no	no	no
145	No information	P/LP,VUS	Insufficient information	Insufficient information	no information	no information	no information	no information	no information	no information	no information	no information	no information	no information	no information	no information	no information	no information	no information	no information	no information	no information	no information	no information	no information	no information	no information	no information	no information	no information
146	No information	P/LP,VUS	Insufficient information	Insufficient information	no information	no information	no information	no information	no information	no information	no information	no information	no information	no information	no information	no information	no information	no information	no information	no information	no information	no information	no information	no information	no information	no information	no information	no information	no information	no information
147	Asian	P/LP	At risk	At risk	yes	no	no	no	no	no	no	no	no	no	no	no	no	no	no	no	no	no	no	no	no	no	no	no	yes	yes
148	No information	P/LP	Insufficient information	Insufficient information	no information	no information	no information	no information	no information	no information	no information	no information	no information	no information	no information	no information	no information	no information	no information	no information	no information	no information	no information	no information	no information	no information	no information	no information	no information	no information
149	No information	P/LP	Insufficient information	Insufficient information	no information	no information	no information	no information	no information	no information	no information	no information	no information	no information	no information	no information	no information	no information	no information	no information	no information	no information	no information	no information	no information	no information	no information	no information	no information	no information
150	No information	P/LP,VUS	At risk	No risk	yes	no	no	no	no	no	no	no	no	no	no	yes	no	no information	no information	no information	no information	no information	no information	no information	no information	no information	no information	no information	no information	no information
151	No information	P/LP	Insufficient information	Insufficient information	no information	no information	no information	no information	no information	no information	no information	no information	no information	no information	no information	no information	no information	no information	no information	no information	no information	no information	no information	no information	no information	no information	no information	no information	no information	no information
152	No information	P/LP,VUS	Insufficient information	Insufficient information	no information	no information	no information	no information	no information	no information	no information	no information	no information	no information	no information	no information	no information	no information	no information	no information	no information	no information	no information	no information	no information	no information	no information	no information	no information	no information
153	Native indigenous	P/LP	No risk	No risk	yes	no	no	no	no	no	no	no	no	no	no	no	no	yes	no	no	no	no	no	no	no	no	no	no	no	no
154	Multiple ethnicities (admixed)	P/LP	At risk	At risk	yes	no	no	no	no	no	no	no	no	no	no	no	no	yes	no	no	yes	no	no	no	no	no	no	no	yes	yes
155	No information	P/LP,VUS	At risk	At risk	yes	no	no	no	no	no	no	no	no	no	no	no	no	yes	no	no	yes	no	yes	no	no	no	no	no	no	no
156	No information	P/LP,VUS	At risk	At risk	yes	no	no	no	no	no	no	no	no	no	no	no	no	yes	yes	no	no	yes	no	no	no	no	no	no	yes	yes
157	No information	P/LP	At risk	At risk	yes	no	no	no	no	no	no	no	no	no	no	no	no	yes	no	no	no	no	no	no	no	no	no	no	no	no
158	No information	P/LP	Insufficient information	Insufficient information	no information	no information	no information	no information	no information	no information	no information	no information	no information	no information	no information	no information	no information	no information	no information	no information	no information	no information	no information	no information	no information	no information	no information	no information	no information	no information
159	No information	P/LP,VUS	No risk	No risk	yes	no	no	no	no	no	no	no	no	no	no	no	no	yes	no	no	yes	no	no	no	no	no	no	no	no	no
160	No information	P/LP	No risk	No risk	no	no	no	no	no	no	no	yes	no	yes	no	no	no	yes	no	no	no	no	no	no	no	no	no	no	no	no
161	No information	P/LP	No risk	No risk	no	no	no	no	no	no	no	no	no	no	no	no	no	yes	no	no	yes	no	no	no	no	yes	no	no	no	no
162	Multiple ethnicities (admixed)	P/LP	At risk	At risk	yes	no	no	no	no	no	no	no	no	no	no	no	no	yes	no	no	no	no	no	no	no	yes	no	no	no	no
163	No information	P/LP,VUS	At risk	At risk	yes	no	no	no	no	no	no	no	no	no	no	no	no	yes	no	no	yes	no	no	no	no	no	no	no	no	no
164	Asian	P/LP	At risk	At risk	yes	no	no	no	no	no	no	no	no	no	no	no	no	yes	no	no	no	no	no	no	no	no	no	no	no	no
165	White	P/LP	At risk	No risk	no	no	no	no	no	no	no	no	no	no	no	no	no	yes	yes	no	no	no	yes	no	no	no	no	no	no	no
166	No information	P/LP,VUS	No risk	No risk	yes	no	no	no	no	no	no	no	no	no	no	no	yes	no	no	no	no	no	no	no	no	no	no	no	no	no
167	No information	P/LP,VUS	No risk	No risk	no	no	no	no	no	no	no	no	no	no	no	no	no	yes	no	no	no	no	no	no	no	no	no	no	no	no
168	No information	P/LP	No risk	No risk	yes	no	no	no	no	no	no	no	no	no	no	no	no	yes	no	no	no	yes	no	no	no	no	no	no	no	no
169	No information	P/LP	Insufficient information	Insufficient information	no information	no information	no information	no information	no information	no information	no information	no information	no information	no information	no information	no information	no information	no information	no information	no information	no information	no information	no information	no information	no information	no information	no information	no information	no information	no information
170	No information	P/LP	At risk	At risk	yes	no	no	no	no	no	no	no	no	no	no	no	no	no	no	no	yes	no	no	no	no	no	no	no	no	no
171	No information	P/LP,VUS	At risk	At risk	yes	no	no	no	no	no	no	no	no	no	no	no	no	yes	yes	no	no	no	no	no	no	no	no	no	no	no
172	No information	P/LP,VUS	At risk	No risk	no	no	no	no	no	no	no	no	no	no	no	no	no	yes	yes	yes	no	no	no	no	no	no	no	no	no	no
173	No information	P/LP,VUS	At risk	No risk	no	no	no	yes	no	no	no	no	no	no	no	no	no	yes	yes	no	no	no	no	no	no	no	no	no	no	no
174	No information	P/LP,VUS	At risk	No risk	no	no	no	no	no	no	no	no	no	no	no	no	no	yes	yes	yes	no	no	no	no	no	no	no	no	no	no
175	No information	P/LP,VUS	At risk	No risk	no	no	no	no	no	no	no	no	no	no	no	no	no	yes	yes	yes	no	no	no	no	no	no	no	no	no	no
176	No information	P/LP,VUS	At risk	At risk	yes	no	no	no	no	no	no	no	no	no	no	no	no	no	yes	no	no	no	no	no	no	no	no	no	no	no
177	No information	P/LP,VUS	No risk	No risk	no	no	no	no	no	no	no	no	no	no	no	no	no	yes	no	no	no	no	no	no	no	no	no	no	no	no
178	No information	P/LP	At risk	No risk	yes	no	no	no	no	no	no	no	no	no	no	no	no	no	no	no	no	no	no	no	no	no	no	no	no	no
179	No information	P/LP,VUS	At risk	At risk	yes	no	no	no	no	no	no	no	no	no	no	no	no	yes	no	no	no	no	no	no	no	no	no	no	no	no
180	No information	P/LP	At risk	At risk	yes	no	no	no	no	no	no	no	no	no	no	no	no	yes	no	no	yes	yes	no	no	no	no	no	yes	no	no
181	No information	P/LP,VUS	Insufficient information	Insufficient information	no information	no information	no information	no information	no information	no information	no information	no information	no information	no information	no information	no information	no information	no information	no information	no information	no information	no information	no information	no information	no information	no information	no information	no information	no information	no information
182	White	P/LP	At risk	No risk	yes	no	no	no	no	no	no	no	no	no	no	no	no	no	no	no	no	no	no	yes	no	no	no	no	yes	yes
183	No information	P/LP,VUS	At risk	At risk	yes	no	no	no	no	no	no	no	no	no	no	no	no	no	yes	no	no	yes	no	no	no	no	no	no	no	no
184	No information	P/LP	At risk	At risk	yes	no	no	no	no	no	no	no	no	no	no	no	no	yes	yes	no	yes	no	no	no	no	no	no	no	no	no
185	No information	P/LP	Insufficient information	Insufficient information	no information	no information	no information	no information	no information	no information	no information	no information	no information	no information	no information	no information	no information	no information	no information	no information	no information	no information	no information	no information	no information	no information	no information	no information	no information	no information
186	White	P/LP	At risk	No risk	no	no	no	no	no	no	no	no	no	no	no	no	no	yes	no	no	no	yes	no	no	no	no	no	no	yes	yes
187	No information	P/LP	At risk	No risk	no	no	no	no	no	no	no	no	no	no	no	no	no	yes	no	no	no	no	no	no	no	no	no	no	no	no
188	Multiple ethnicities (admixed)	P/LP	At risk	No risk	no	no	no	no	no	no	no	no	no	no	no	no	no	yes	no	no	no	no	no	no	no	no	no	no	no	no
189	No information	P/LP,VUS	At risk	At risk	yes	no	no	no	no	no	no	no	no	no	no	no	no	no	no	yes	yes	no	no	no	no	no	no	no	no	no
190	No information	P/LP	Insufficient information	Insufficient information	no information	no information	no information	no information	no information	no information	no information	no information	no information	no information	no information	no information	no information	no information	no information	no information	no information	no information	no information	no information	no information	no information	no information	no information	no information	no information
191	White	P/LP,VUS	No risk	No risk	no	no	no	no	no	no	no	no	no	no	no	no	no	yes	no	no	no	yes	no	no	no	no	no	no	yes	yes
192	Asian	P/LP,VUS	At risk	Insufficient information	yes	no	no	no	no	no	no	no	no	no	no	no	no	no information	no information	no information	no information	no information	no information	no information	no information	no information	no information	no information	no information	no information
193	No information	P/LP,VUS	At risk	No risk	no	no	no	no	no	no	no	no	yes	no	no	no	no	yes	no	no	no	no	no	no	no	yes	no	no	no	no
194	No information	P/LP	At risk	At risk	yes	no	no	no	no	no	no	no	no	no	no	no	no	yes	no	no	no	no	no	no	no	yes	no	no	no	no
195	No information	P/LP	At risk	At risk	yes	no	no	no	no	no	no	no	yes	no	no	no	no	yes	no	no	no	no	no	no	no	no	no	no	no	no
196	No information	P/LP,VUS	No risk	No risk	no	no	no	no	no	no	no	no	no	no	no	no	no	no	no	no	no	yes	no	no	no	no	no	no	yes	yes
197	No information	P/LP	At risk	No risk	yes	no	no	no	no	no	no	no	no	no	no	no	no	no	no	no	no	no	no	no	no	no	no	no	yes	yes
198	No information	Negative	Insufficient information	Insufficient information	no information	no information	no information	no information	no information	no information	no information	no information	no information	no information	no information	no information	no information	no information	no information	no information	no information	no information	no information	no information	no information	no information	no information	no information	no information	no information
199	No information	Negative	Insufficient information	Insufficient information	no information	no information	no information	no information	no information	no information	no information	no information	no information	no information	no information	no information	no information	no information	no information	no information	no information	no information	no information	no information	no information	no information	no information	no information	no information	no information
200	Multiple ethnicities (admixed)	Negative	At risk	No risk	no	no	no	no	no	no	no	no	no	no	no	no	no	yes	yes	no	no	no	no	no	no	no	no	no	no	no
201	No information	VUS	At risk	Insufficient information	no information	no information	no information	no information	no information	no information	no information	no information	no information	no information	no information	no information	no information	yes	no	no	no	no	no	no	no	no	no	no	no	no
202	White	Negative	At risk	At risk	yes	no	no	no	no	no	no	no	no	no	no	no	no	yes	no	no	yes	no	yes	no	no	yes	no	no	yes	yes
203	Multiple ethnicities (admixed)	VUS	At risk	Insufficient information	no information	no information	no information	no information	no information	no information	no information	no information	no information	no information	no information	no information	no information	yes	no	no	yes	yes	no	no	no	no	no	no	no	no
204	No information	Negative	Insufficient information	Insufficient information	no information	no information	no information	no information	no information	no information	no information	no information	no information	no information	no information	no information	no information	no information	no information	no information	no information	no information	no information	no information	no information	no information	no information	no information	no information	no information
205	No information	VUS	Insufficient information	Insufficient information	no information	no information	no information	no information	no information	no information	no information	no information	no information	no information	no information	no information	no information	no information	no information	no information	no information	no information	no information	no information	no information	no information	no information	no information	no information	no information
206	Multiple ethnicities (admixed)	Negative	At risk	At risk	yes	no	no	no	no	no	no	no	no	no	no	no	no	yes	yes	no	no	no	no	no	no	no	no	no	no	no
207	White	VUS	At risk	No risk	no	no	no	no	no	no	no	no	no	no	no	no	no	yes	no	no	no	no	no	no	no	no	no	no	no	no
208	No information	Negative	No risk	No risk	no	no	no	no	no	no	no	no	no	no	no	no	no	yes	no	no	no	no	no	no	no	no	no	no	no	no
209	No information	Negative	No risk	No risk	no	no	no	no	no	no	no	no	no	no	no	no	no	yes	no	no	no	no	no	no	no	no	no	no	no	no
210	Multiple ethnicities (admixed)	Negative	No risk	No risk	no	no	no	no	no	no	no	no	no	no	no	no	no	yes	no	no	no	no	no	no	no	no	no	no	no	no
211	No information	Negative	At risk	No risk	yes	no	no	no	no	no	no	no	no	no	no	no	no	no	no	no	no	no	no	no	no	no	no	no	no	no
212	Multiple ethnicities (admixed)	Negative	At risk	At risk	yes	no	no	no	no	no	no	no	no	no	no	no	no	yes	no	no	no	no	no	no	no	no	no	no	no	no
213	White	Negative	No risk	No risk	no	no	no	no	no	no	no	no	no	no	no	no	no	yes	no	no	no	no	no	no	no	no	no	no	no	no
214	No information	Negative	No risk	No risk	no	no	no	no	no	no	no	no	no	no	no	no	no	yes	no	no	no	no	no	no	no	no	no	no	yes	yes
215	No information	VUS	Insufficient information	Insufficient information	no information	no information	no information	no information	no information	no information	no information	no information	no information	no information	no information	no information	no information	no information	no information	no information	no information	no information	no information	no information	no information	no information	no information	no information	no information	no information
216	Multiple ethnicities (admixed)	VUS	No risk	No risk	no	no	no	no	no	no	no	no	no	no	no	no	no	yes	no	no	no	no	no	no	no	no	no	no	no	no
217	No information	Negative	Insufficient information	Insufficient information	no information	no information	no information	no information	no information	no information	no information	no information	no information	no information	no information	no information	no information	no information	no information	no information	no information	no information	no information	no information	no information	no information	no information	no information	no information	no information
218	No information	Negative	At risk	At risk	yes	no	no	yes	no	no	no	no	no	yes	no	no	no	yes	no	no	no	yes	no	no	yes	no	yes	no	no	no
219	Multiple ethnicities (admixed)	Negative	At risk	At risk	yes	no	no	no	no	no	no	no	no	no	no	no	no	yes	no	no	no	no	no	no	no	no	no	no	no	no
220	White	VUS	At risk	At risk	yes	no	no	no	no	no	no	no	no	no	no	no	no	yes	no	no	yes	no	no	no	no	no	no	no	no	no
221	Multiple ethnicities (admixed)	VUS	At risk	At risk	yes	no	no	no	no	no	no	no	no	no	no	no	no	yes	no	no	yes	no	no	no	no	no	no	no	no	no
222	Black	Negative	At risk	No risk	yes	no	no	no	no	no	no	no	no	no	no	no	no	no	no	no	no	no	no	no	no	no	no	no	no	no
223	White	VUS	At risk	At risk	yes	no	no	no	no	no	no	no	no	no	no	no	no	no	no	no	no	no	no	no	no	yes	no	no	yes	yes
224	White	Negative	At risk	At risk	yes	no	no	yes	no	no	no	no	no	no	no	no	no	yes	yes	no	yes	no	yes	no	no	no	no	no	no	no
225	No information	Negative	Insufficient information	Insufficient information	no information	no information	no information	no information	no information	no information	no information	no information	no information	no information	no information	no information	no information	no information	no information	no information	no information	no information	no information	no information	no information	no information	no information	no information	no information	no information
226	No information	Negative	At risk	No risk	no	no	no	no	no	no	no	no	no	yes	no	no	no	yes	no	no	yes	no	no	no	no	no	no	no	yes	yes
227	Jewish Ashkenazi	Negative	At risk	No risk	no	no	no	no	no	no	no	no	no	no	no	no	no	yes	no	no	no	no	no	no	no	no	no	no	no	no
228	Multiple ethnicities (admixed)	Negative	At risk	At risk	yes	no	no	no	no	no	no	no	no	no	no	no	no	yes	no	no	yes	no	no	no	no	no	no	no	no	no
229	White	Negative	No risk	No risk	no	no	no	no	no	no	no	no	no	no	no	no	no	yes	no	no	no	no	no	no	no	no	no	no	yes	yes
230	No information	Negative	Insufficient information	Insufficient information	no information	no information	no information	no information	no information	no information	no information	no information	no information	no information	no information	no information	no information	no information	no information	no information	no information	no information	no information	no information	no information	no information	no information	no information	no information	no information
231	Multiple ethnicities (admixed)	Negative	At risk	At risk	yes	no	no	no	no	no	no	no	no	no	no	no	no	yes	no	no	no	no	no	no	no	no	no	no	no	no
232	Multiple ethnicities (admixed)	Negative	At risk	At risk	yes	no	no	no	no	no	no	no	no	no	no	no	no	no	yes	no	no	no	yes	no	no	yes	no	no	yes	yes
233	Multiple ethnicities (admixed)	VUS	At risk	At risk	yes	no	no	no	no	no	no	no	no	no	no	no	no	yes	no	no	no	no	no	no	no	no	no	no	no	no
234	No information	VUS	No risk	No risk	yes	no	no	no	no	no	no	no	no	no	no	no	no	no	no	no	no	no	no	no	no	no	no	no	no	no
235	No information	VUS	Insufficient information	Insufficient information	no information	no information	no information	no information	no information	no information	no information	no information	no information	no information	no information	no information	no information	no information	no information	no information	no information	no information	no information	no information	no information	no information	no information	no information	no information	no information
236	Multiple ethnicities (admixed)	VUS	At risk	At risk	yes	no	no	no	no	no	no	no	no	no	no	no	no	yes	no	no	no	no	no	no	no	no	no	no	no	no
237	No information	Negative	No risk	No risk	no	no	no	no	no	no	no	no	no	no	no	no	no	no	no	no	no	no	no	no	no	no	no	no	no	no
238	White	Negative	At risk	At risk	yes	no	no	no	no	no	no	no	no	no	no	no	no	yes	no	no	no	no	no	no	no	no	no	no	no	no
239	Multiple ethnicities (admixed)	Negative	No risk	No risk	no	no	no	no	no	no	no	no	no	no	no	no	no	yes	no	no	yes	no	no	no	no	no	yes	no	yes	yes
240	White	Negative	At risk	At risk	yes	no	no	no	no	no	no	no	no	no	no	no	no	yes	no	yes	yes	no	no	no	no	no	no	no	no	no
241	No information	Negative	Insufficient information	Insufficient information	no information	no information	no information	no information	no information	no information	no information	no information	no information	no information	no information	no information	no information	no information	no information	no information	no information	no information	no information	no information	no information	no information	no information	no information	no information	no information
242	No information	Negative	No risk	No risk	yes	no	no	no	no	no	no	no	no	no	no	no	no	yes	no	no	no	no	no	no	no	no	no	no	no	no
243	No information	VUS	No risk	No risk	no	no	no	no	no	no	no	no	no	no	no	no	no	yes	no	no	no	no	no	no	no	no	no	no	no	no
244	White	Negative	No risk	No risk	yes	no	no	no	no	no	no	no	no	no	no	no	no	no	no	no	no	no	no	no	no	no	no	no	no	no
245	Multiple ethnicities (admixed)	Negative	At risk	No risk	no	no	no	no	no	no	no	no	no	no	no	no	no	yes	yes	no	no	no	no	no	no	no	no	no	no	no
246	White	VUS	No risk	No risk	no	no	no	no	no	no	no	no	no	no	yes	no	no	yes	no	no	no	yes	no	no	no	no	yes	no	no	no
247	No information	Negative	No risk	No risk	yes	no	no	no	no	no	no	no	no	no	no	no	no	no	no	no	no	no	no	no	no	no	no	no	no	no
248	No information	Negative	At risk	At risk	yes	no	no	no	no	no	no	no	no	no	no	no	no	yes	no	no	no	no	no	no	no	no	no	no	no	no
249	White	Negative	At risk	At risk	no	yes	no	no	no	no	no	no	no	no	no	no	no	yes	no	no	yes	no	no	no	no	no	no	no	no	no
250	Jewish Ashkenazi	VUS	At risk	No risk	no	no	no	no	no	no	no	no	no	no	no	no	no	yes	no	no	no	no	no	no	no	no	no	no	no	no
251	White	VUS	At risk	At risk	yes	no	no	no	no	no	no	no	no	no	no	no	no	yes	no	no	no	no	no	no	no	no	no	no	no	no
252	Native indigenous	Negative	At risk	At risk	yes	no	no	no	no	no	no	no	no	no	no	no	no	yes	no	no	no	no	no	no	no	no	no	no	no	no
253	White	Negative	No risk	No risk	yes	no	no	no	no	no	no	no	no	no	no	no	no	no information	no information	no information	no information	no information	no information	no information	no information	no information	no information	no information	no information	no information
254	No information	Negative	At risk	No risk	yes	no	no	no	no	no	no	no	no	no	no	no	no	no	no	no	no	no	no	no	no	no	no	no	no	no
255	White	Negative	No risk	No risk	no	no	no	yes	no	no	no	no	no	no	no	no	no	yes	no	no	no	no	no	no	no	no	no	no	yes	yes
256	White	Negative	At risk	No risk	yes	no	no	no	no	no	no	no	no	no	no	yes	no	no	no	no	no	no	no	no	no	no	no	no	no	no
257	No information	Negative	No risk	No risk	no	no	no	no	no	no	no	no	no	no	no	no	no	yes	no	no	no	no	no	no	no	no	no	no	no	no
258	White	VUS	At risk	At risk	yes	no	no	no	no	no	no	no	no	no	no	no	no	yes	no	no	yes	no	no	no	no	yes	no	no	no	no
259	White	Negative	At risk	No risk	yes	no	no	no	no	no	no	no	no	no	no	no	no	no	no	no	no	no	no	no	no	no	no	no	no	no
260	White	VUS	At risk	No risk	no	no	no	no	no	no	no	no	no	no	no	no	no	no	no	no	no	no	no	no	yes	no	no	yes	yes	yes
261	White	Negative	At risk	No risk	yes	no	no	no	no	no	no	no	no	no	no	no	no	no	no	no	no	yes	yes	no	no	no	no	no	yes	yes
262	No information	Negative	At risk	No risk	yes	no	no	no	no	no	no	no	no	no	no	no	no	no	no	no	no	no	no	no	no	no	no	no	yes	yes
263	No information	VUS	At risk	Insufficient information	yes	no	no	no	no	no	no	no	no	no	no	no	no	no information	no information	no information	no information	no information	no information	no information	no information	no information	no information	no information	no information	no information
264	No information	Negative	Insufficient information	Insufficient information	no information	no information	no information	no information	no information	no information	no information	no information	no information	no information	no information	no information	no information	no information	no information	no information	no information	no information	no information	no information	no information	no information	no information	no information	no information	no information
265	Multiple ethnicities (admixed)	VUS	At risk	At risk	yes	no	no	no	no	no	no	no	no	no	no	no	no	yes	no	no	no	no	no	no	no	no	no	no	no	no
266	Multiple ethnicities (admixed)	VUS	At risk	No risk	no	no	no	no	no	no	no	no	no	no	no	no	no	no	no	no	no	no	yes	no	no	no	no	yes	no	no
267	No information	Negative	At risk	At risk	yes	no	no	no	no	no	no	no	no	no	no	no	no	yes	no	no	yes	no	no	no	no	no	no	no	no	no
268	No information	Negative	At risk	At risk	no	yes	no	no	no	no	no	no	no	no	no	no	no	yes	yes	yes	no	no	no	no	no	no	no	no	yes	yes
269	Multiple ethnicities (admixed)	Negative	At risk	No risk	no	no	no	no	no	no	no	no	no	no	no	no	no	yes	yes	no	no	no	no	no	no	no	no	no	no	no
270	No information	Negative	At risk	No risk	no	no	no	no	yes	no	no	no	no	no	no	no	yes	yes	no	no	yes	yes	no	no	no	no	no	yes	no	no
271	No information	Negative	At risk	At risk	yes	no	no	no	no	no	no	no	no	no	no	no	no	yes	no	no	no	no	no	no	no	no	no	no	no	no
272	White	VUS	At risk	At risk	no	yes	no	no	no	no	no	no	no	no	no	no	no	no	no	no	no	yes	no	no	no	no	no	no	no	no
273	No information	Negative	At risk	At risk	yes	no	no	no	no	no	no	no	no	no	no	no	no	yes	no	no	no	no	no	no	no	no	no	no	no	no
274	No information	Negative	At risk	No risk	yes	no	no	no	no	no	no	no	no	no	no	no	no	yes	no	no	no	no	no	no	no	no	no	no	no	no
275	White	VUS	No risk	No risk	no	no	no	no	no	no	no	no	no	no	no	no	no	yes	no	no	no	no	no	no	no	no	no	no	no	no
276	No information	Negative	At risk	No risk	yes	no	no	no	no	no	no	no	no	no	no	no	no	no	no	no	yes	no	no	no	no	no	no	no	no	no
277	White	Negative	At risk	No risk	no	no	no	no	no	no	no	no	no	no	no	yes	no	yes	no	no	no	yes	no	no	no	no	no	no	no	no
278	No information	Negative	Insufficient information	Insufficient information	no information	no information	no information	no information	no information	no information	no information	no information	no information	no information	no information	no information	no information	no information	no information	no information	no information	no information	no information	no information	no information	no information	no information	no information	no information	no information
279	No information	VUS	At risk	At risk	yes	no	no	no	no	no	no	no	no	no	no	no	no	yes	no	no	yes	yes	no	no	no	no	no	yes	no	no
280	Multiple ethnicities (admixed)	Negative	At risk	At risk	yes	no	no	no	no	no	no	no	no	no	no	no	no	yes	no	no	no	no	no	no	no	no	no	no	no	no
281	No information	VUS	No risk	No risk	yes	no	no	no	no	no	no	no	no	no	no	no	no	no information	no information	no information	no information	no information	no information	no information	no information	no information	no information	no information	no information	no information
282	No information	Negative	Insufficient information	Insufficient information	no information	no information	no information	no information	no information	no information	no information	no information	no information	no information	no information	no information	no information	no information	no information	no information	no information	no information	no information	no information	no information	no information	no information	no information	no information	no information
283	No information	VUS	At risk	No risk	yes	no	no	no	no	no	no	no	no	no	no	no	no	no	no	no	yes	no	no	yes	no	no	no	no	no	no
284	Multiple ethnicities (admixed)	Negative	At risk	No risk	no	no	no	no	no	no	no	no	no	no	no	no	no	yes	no	no	no	no	no	no	no	no	no	yes	no	no
285	Multiple ethnicities (admixed)	Negative	No risk	No risk	no	no	yes	no	no	no	no	no	no	no	no	no	no	no	no	no	no	no	no	no	no	no	no	no	no	no
286	No information	Negative	No risk	No risk	yes	no	no	no	no	no	no	no	no	no	no	no	no	yes	no	no	no	yes	no	no	no	no	no	no	yes	yes
287	Multiple ethnicities (admixed)	Negative	At risk	At risk	yes	no	no	no	no	no	no	no	no	no	no	no	no	yes	no	no	no	no	no	no	no	no	no	no	no	no
288	White	Negative	No risk	No risk	no	no	no	no	no	no	no	no	no	no	no	no	no	yes	no	no	yes	no	no	no	no	no	no	no	no	no
289	No information	VUS	Insufficient information	Insufficient information	no information	no information	no information	no information	no information	no information	no information	no information	no information	no information	no information	no information	no information	no information	no information	no information	no information	no information	no information	no information	no information	no information	no information	no information	no information	no information
290	Asian	VUS	At risk	No risk	no	no	no	no	no	no	no	no	no	no	no	no	no	yes	no	yes	no	yes	no	no	no	no	no	yes	no	no
291	White	VUS	At risk	At risk	yes	no	no	no	no	no	no	no	no	no	no	no	no	yes	no	no	no	yes	no	no	no	no	no	no	no	no
292	Multiple ethnicities (admixed)	Negative	At risk	At risk	no	yes	no	no	no	no	no	no	no	no	no	no	no	yes	no	no	no	no	no	no	no	no	no	no	no	no
293	No information	VUS	Insufficient information	Insufficient information	no information	no information	no information	no information	no information	no information	no information	no information	no information	no information	no information	no information	no information	no information	no information	no information	no information	no information	no information	no information	no information	no information	no information	no information	no information	no information
294	No information	VUS	At risk	At risk	yes	no	no	no	no	no	no	no	no	no	no	no	no	yes	no	no	yes	no	no	no	no	no	no	no	no	no
295	No information	VUS	At risk	No risk	yes	no	no	no	no	no	no	no	no	no	no	no	no	no	no	no	yes	no	no	no	no	no	no	no	yes	yes
296	Multiple ethnicities (admixed)	Negative	At risk	No risk	yes	no	no	no	no	no	no	no	no	no	no	no	no	yes	no	no	no	no	no	no	no	no	no	yes	no	no
297	No information	Negative	At risk	At risk	yes	no	no	no	no	no	no	no	no	no	no	no	no	yes	no	no	no	no	no	no	no	no	yes	yes	no	no
298	No information	Negative	No risk	No risk	no	no	no	no	no	no	no	no	no	no	no	no	no	no	no	no	no	no	no	no	no	no	no	no	no	no
299	No information	Negative	At risk	No risk	yes	no	no	no	no	no	no	no	no	no	no	no	no	no	no	no	no	no	no	no	no	no	no	yes	yes	yes
300	No information	Negative	At risk	At risk	yes	no	no	no	no	no	no	no	no	no	no	no	no	no	yes	no	yes	no	no	no	no	no	no	no	no	no
301	No information	VUS	At risk	At risk	yes	no	no	no	no	no	no	no	no	no	no	no	no	no	no	no	no	no	yes	no	no	no	yes	no	no	no
302	Multiple ethnicities (admixed)	Negative	At risk	No risk	yes	no	no	no	no	no	no	no	no	no	no	no	no	no	no	no	no	no	no	no	no	no	no	no	no	no
303	No information	Negative	At risk	Insufficient information	yes	no	no	no	no	no	no	no	no	no	no	no	no	no information	no information	no information	no information	no information	no information	no information	no information	no information	no information	no information	no information	no information
304	No information	Negative	At risk	At risk	yes	no	no	no	no	no	no	no	no	no	no	no	no	yes	no	no	no	no	no	no	no	no	no	no	no	no
305	White	VUS	No risk	No risk	no	no	no	no	no	no	no	no	no	no	no	no	no	yes	no	no	no	no	no	no	no	no	no	no	no	no
306	No information	VUS	At risk	At risk	yes	no	no	no	no	no	no	no	no	no	no	no	no	yes	no	no	no	no	yes	no	no	no	no	no	yes	yes
307	Native indigenous	VUS	No risk	No risk	yes	no	no	no	no	no	no	no	no	no	no	no	no	no	no	no	no	no	no	no	no	no	no	no	no	no
308	No information	Negative	At risk	At risk	no	yes	no	no	no	no	no	no	no	no	no	no	no	no	no	no	no	no	no	no	no	no	no	no	no	no
309	No information	VUS	Insufficient information	Insufficient information	no information	no information	no information	no information	no information	no information	no information	no information	no information	no information	no information	no information	no information	no information	no information	no information	no information	no information	no information	no information	no information	no information	no information	no information	no information	no information
310	No information	Negative	Insufficient information	Insufficient information	no information	no information	no information	no information	no information	no information	no information	no information	no information	no information	no information	no information	no information	no information	no information	no information	no information	no information	no information	no information	no information	no information	no information	no information	no information	no information
311	Multiple ethnicities (admixed)	Negative	At risk	At risk	yes	no	no	no	no	no	no	no	no	no	no	no	no	no	no	no	no	no	no	no	no	no	no	no	no	no
312	Multiple ethnicities (admixed)	Negative	At risk	At risk	no	yes	no	no	no	no	no	no	no	no	no	no	no	no	no	no	no	no	no	no	no	no	no	no	no	no
313	Asian	VUS	At risk	No risk	yes	no	no	no	no	no	no	no	no	no	no	no	no	no	no	no	no	yes	no	no	no	no	no	no	no	no
314	Multiple ethnicities (admixed)	Negative	No risk	No risk	no	no	no	yes	no	no	no	no	no	no	no	no	no	yes	no	no	no	yes	yes	no	no	no	no	no	no	no
315	Multiple ethnicities (admixed)	VUS	At risk	At risk	yes	no	no	no	no	no	no	no	no	no	no	no	no	no	no	no	yes	no	no	yes	no	no	no	no	no	no
316	No information	Negative	At risk	At risk	yes	no	no	no	no	no	no	no	no	no	no	no	no	yes	no	no	no	no	no	no	no	no	no	yes	yes	yes
317	Jewish Ashkenazi	Negative	At risk	No risk	yes	no	no	no	no	no	no	no	no	no	no	no	no	no	no	no	no	no	no	yes	no	no	no	no	no	no
318	No information	VUS	At risk	No risk	no	no	no	yes	no	no	no	no	no	no	no	no	no	yes	no	yes	no	yes	yes	no	no	no	no	no	no	no
319	White	Negative	At risk	No risk	no	no	no	no	no	no	no	no	no	no	no	no	no	yes	no	no	no	no	no	no	no	yes	no	no	no	no
320	White	Negative	No risk	No risk	yes	no	no	no	no	no	no	no	no	no	no	no	no	yes	no	no	no	no	no	yes	no	yes	no	no	no	no
321	No information	Negative	Insufficient information	Insufficient information	no information	no information	no information	no information	no information	no information	no information	no information	no information	no information	no information	no information	no information	no information	no information	no information	no information	no information	no information	no information	no information	no information	no information	no information	no information	no information
322	Asian	Negative	At risk	At risk	yes	no	no	no	no	no	no	no	no	no	no	no	no	yes	no	no	no	no	no	no	no	no	no	no	yes	yes
323	Multiple ethnicities (admixed)	VUS	At risk	At risk	yes	no	no	no	no	no	no	no	no	no	no	no	no	yes	no	no	yes	no	no	no	no	no	no	no	yes	yes
324	No information	VUS	At risk	At risk	yes	no	no	no	no	no	no	no	no	no	no	no	no	yes	no	yes	no	no	no	no	no	no	no	no	yes	yes
325	White	Negative	No risk	No risk	yes	no	no	no	no	no	no	no	no	no	no	no	no	no	no	no	no	no	no	no	no	no	no	no	no	no
326	White	VUS	At risk	At risk	yes	no	no	no	no	no	no	no	no	no	no	no	no	yes	no	no	yes	no	yes	no	no	no	no	no	no	no
327	White	VUS	At risk	At risk	yes	no	no	no	no	no	no	no	no	no	no	no	no	yes	no	no	no	no	no	no	no	no	no	no	no	no
328	Multiple ethnicities (admixed)	VUS	At risk	No risk	yes	no	no	no	no	no	no	no	no	no	no	no	no	no	no	no	no	yes	yes	no	no	no	no	yes	no	no
329	No information	Negative	At risk	No risk	yes	no	no	no	no	no	no	no	no	no	no	no	no	no	no	no	no	no	yes	no	no	no	no	no	no	no
330	No information	Negative	At risk	No risk	no	no	no	no	no	no	no	no	no	no	no	no	no	yes	no	no	no	no	no	no	no	no	no	yes	no	no
331	No information	Negative	No risk	No risk	yes	no	no	no	no	no	no	no	no	no	no	no	no	no	no	no	no	no	yes	no	no	no	no	no	no	no
332	Asian	Negative	No risk	No risk	no	no	no	no	no	no	no	no	no	no	no	no	no	no	no	no	no	no	no	no	no	no	no	no	no	no
333	No information	Negative	At risk	At risk	yes	no	no	no	no	no	no	no	no	no	no	no	no	yes	yes	yes	no	no	yes	no	no	no	no	no	yes	yes
334	No information	VUS	Insufficient information	Insufficient information	no information	no information	no information	no information	no information	no information	no information	no information	no information	no information	no information	no information	no information	no information	no information	no information	no information	no information	no information	no information	no information	no information	no information	no information	no information	no information
335	White	Negative	Insufficient information	No risk	yes	no	no	no	no	no	no	no	no	no	no	no	no	yes	no	no	yes	no	yes	yes	no	no	no	no	no	no
336	No information	Negative	Insufficient information	Insufficient information	no information	no information	no information	no information	no information	no information	no information	no information	no information	no information	no information	no information	no information	no information	no information	no information	no information	no information	no information	no information	no information	no information	no information	no information	no information	no information
337	No information	Negative	Insufficient information	Insufficient information	no information	no information	no information	no information	no information	no information	no information	no information	no information	no information	no information	no information	no information	no	no	no	no	no	no	no	no	no	no	no	no	no
338	No information	VUS	At risk	No risk	no	no	no	no	no	no	no	no	no	no	no	no	no	yes	yes	no	no	no	no	no	yes	no	no	no	no	no
339	Multiple ethnicities (admixed)	Negative	At risk	At risk	yes	no	no	no	no	no	no	no	no	no	no	no	no	yes	no	no	no	no	no	no	no	no	no	no	no	no
340	No information	Negative	At risk	At risk	no	yes	no	no	no	no	no	no	no	no	no	no	no	no	no	no	no	no	no	no	no	no	no	no	no	no
341	No information	Negative	No risk	No risk	no	no	no	no	no	no	no	no	no	no	no	no	no	yes	no	yes	yes	no	no	no	no	no	no	no	yes	yes
342	Multiple ethnicities (admixed)	Negative	At risk	At risk	yes	no	no	no	no	no	no	no	no	no	no	no	no	yes	no	no	no	no	no	no	no	yes	no	no	no	no
343	No information	VUS	No risk	No risk	no	no	no	no	no	no	no	no	no	no	no	no	no	yes	no	no	no	no	no	no	no	no	no	no	no	no
344	White	Negative	At risk	At risk	yes	no	no	no	no	no	no	no	no	no	no	no	no	no	yes	no	no	no	no	no	no	no	no	no	no	no
345	No information	Negative	At risk	No risk	no	no	no	no	no	no	no	no	no	no	no	no	no	no	yes	no	no	yes	no	yes	no	yes	no	no	yes	yes
346	No information	Negative	At risk	No risk	no	no	no	no	no	no	no	no	no	no	no	no	no	yes	no	no	no	no	no	no	no	no	no	no	yes	yes
347	No information	VUS	At risk	At risk	yes	no	no	no	no	no	no	no	no	no	no	no	no	yes	yes	no	no	no	no	no	no	no	no	no	no	no
348	White	Negative	At risk	At risk	yes	no	no	no	no	no	no	no	no	no	no	no	no	yes	no	no	no	no	no	no	no	no	no	no	no	no
349	Multiple ethnicities (admixed)	VUS	At risk	At risk	yes	no	no	no	no	no	no	no	no	no	no	no	no	yes	no	no	no	no	no	no	no	no	no	no	no	no
350	No information	Negative	At risk	At risk	yes	no	no	no	no	no	no	no	no	no	no	no	no	no	yes	no	no	no	no	no	no	no	no	no	no	no
351	No information	Negative	Insufficient information	Insufficient information	no information	no information	no information	no information	no information	no information	no information	no information	no information	no information	no information	no information	no information	yes	no	no	no	no	no	no	no	no	no	no	no	no
352	No information	Negative	At risk	At risk	yes	no	no	no	no	no	no	no	no	no	no	no	no	yes	no	no	no	no	no	no	no	no	no	no	no	no
353	Black	Negative	At risk	At risk	yes	no	no	no	no	no	no	no	no	no	no	no	no	yes	no	no	yes	yes	no	no	no	no	no	no	no	no
354	Multiple ethnicities (admixed)	VUS	No risk	No risk	yes	no	no	no	no	no	no	no	no	no	no	no	no	no	no	no	yes	no	yes	no	no	no	no	no	no	no
355	Multiple ethnicities (admixed)	Negative	At risk	No risk	yes	no	no	no	no	no	no	no	no	no	no	no	no	no	no	no	no	no	no	no	no	no	no	no	no	no
356	Asian	Negative	At risk	At risk	yes	no	no	no	no	no	no	no	no	no	no	no	no	yes	no	no	no	no	no	no	no	no	no	no	no	no
357	Multiple ethnicities (admixed)	Negative	At risk	At risk	no	yes	no	no	no	no	no	no	no	no	no	no	no	yes	no	no	no	no	no	no	no	no	no	no	no	no
358	No information	VUS	At risk	At risk	yes	no	no	no	no	no	no	no	no	no	no	no	no	yes	no	no	yes	yes	no	no	no	no	no	no	no	no
359	White	Negative	At risk	At risk	yes	no	no	no	no	no	no	no	no	no	no	no	no	no	yes	no	yes	no	no	no	no	no	yes	no	no	no
360	Multiple ethnicities (admixed)	Negative	At risk	At risk	yes	no	no	no	no	no	no	no	no	no	no	no	no	yes	yes	no	no	yes	no	no	no	no	no	no	no	no
361	No information	Negative	Insufficient information	No risk	no	no	yes	no	no	no	no	no	no	no	no	no	no	no information	no information	no information	no information	no information	no information	no information	no information	no information	no information	no information	no information	no information
362	No information	Negative	At risk	At risk	yes	no	no	yes	no	no	no	no	no	no	no	no	no	yes	no	no	no	no	no	no	no	yes	yes	no	yes	yes
363	Asian	Negative	At risk	No risk	no	no	no	no	no	no	no	no	no	no	no	no	no	yes	no	no	no	no	no	no	no	no	no	yes	no	no
364	Jewish Ashkenazi	VUS	Insufficient information	No risk	no	no	no	no	no	no	no	no	no	no	no	no	no	no information	no information	no information	no information	no information	no information	no information	no information	no information	no information	no information	no information	no information
365	Jewish Ashkenazi	Negative	At risk	No risk	yes	no	no	no	no	no	no	no	no	no	no	no	no	no	no	no	no	yes	no	no	no	yes	no	no	yes	yes
366	Jewish Ashkenazi	Negative	At risk	No risk	no	no	no	no	no	no	no	no	no	no	no	no	no	yes	no	no	no	no	no	no	no	no	no	no	no	no
367	No information	Negative	At risk	At risk	yes	no	no	no	no	no	no	no	no	no	no	no	no	yes	no	no	no	no	no	no	no	no	no	no	no	no
368	Multiple ethnicities (admixed)	VUS	At risk	Insufficient information	yes	no	no	no	no	no	no	no	no	no	no	no	no	no information	no information	no information	no information	no information	no information	no information	no information	no information	no information	no information	no information	no information
369	White	VUS	At risk	No risk	no	no	no	no	no	no	no	no	no	no	no	no	no	yes	yes	no	no	no	no	no	no	no	no	yes	no	no
370	No information	VUS	At risk	At risk	yes	no	no	no	no	no	no	no	no	no	no	no	no	yes	yes	no	no	no	no	no	no	no	no	no	no	no
371	Multiple ethnicities (admixed)	Negative	No risk	No risk	no	no	no	no	no	no	no	no	no	no	no	no	no	yes	no	no	yes	no	no	no	no	no	no	no	yes	yes
372	Multiple ethnicities (admixed)	VUS	At risk	No risk	yes	no	no	no	no	no	no	no	no	no	no	no	no	no	no	no	no	no	no	no	no	no	no	no	no	no
373	No information	Negative	No risk	No risk	no	no	no	yes	no	no	no	no	no	no	no	no	no	yes	no	yes	no	no	no	no	no	no	yes	no	no	no
374	Multiple ethnicities (admixed)	Negative	No risk	No risk	no	no	yes	no	no	no	no	no	no	no	no	no	no	no	no	no	yes	no	no	no	no	no	no	no	no	no
375	No information	Negative	No risk	No risk	yes	no	no	no	no	no	no	no	no	no	no	no	no	no	no	no	no	yes	no	no	no	no	no	no	no	no
376	No information	Negative	No risk	No risk	no	no	no	no	no	no	no	no	no	no	yes	no	no	no	no	no	no	no	no	no	no	yes	no	no	yes	yes
377	Multiple ethnicities (admixed)	Negative	At risk	At risk	yes	no	no	no	no	no	no	no	no	no	no	no	no	yes	no	no	no	no	no	no	no	no	no	no	no	no
378	White	VUS	No risk	No risk	no	no	yes	no	no	no	no	no	no	no	no	no	no	no	no	no	no	yes	no	no	no	no	no	no	no	no
379	White	VUS	At risk	At risk	yes	no	no	no	no	no	no	no	no	no	no	no	no	yes	yes	no	no	yes	no	no	no	no	no	no	no	no
380	White	VUS	No risk	No risk	yes	no	no	no	no	no	no	no	no	no	no	no	no	no	no	no	no	yes	no	no	no	no	no	no	no	no
381	No information	Negative	No risk	No risk	no	no	no	yes	no	no	no	no	no	no	no	no	no	yes	no	no	yes	no	no	no	no	no	no	no	no	no
382	No information	VUS	At risk	At risk	yes	no	no	no	no	no	no	no	no	no	no	no	no	yes	no	no	yes	yes	yes	no	no	no	no	yes	yes	yes
383	White	Negative	No risk	No risk	yes	no	no	no	no	no	no	no	no	no	no	no	no	no	no	no	yes	no	no	no	no	no	no	no	no	no
384	White	VUS	At risk	No risk	yes	no	no	no	no	no	no	no	no	no	no	no	no	yes	no	no	yes	no	no	no	no	no	no	yes	no	no
385	No information	Negative	At risk	At risk	yes	no	no	no	no	no	no	no	no	no	no	no	no	yes	no	no	no	no	no	no	no	no	no	no	no	no
386	No information	Negative	At risk	At risk	yes	no	no	no	no	no	no	no	no	no	no	no	no	yes	no	no	yes	no	yes	no	no	no	yes	no	no	no
387	White	Negative	No risk	No risk	no	no	no	no	no	no	no	no	no	no	no	no	no	yes	no	no	no	no	no	no	no	no	no	no	no	no
388	White	VUS	At risk	At risk	yes	no	no	no	no	no	no	no	no	no	no	no	no	yes	yes	yes	no	yes	no	no	no	no	no	no	yes	yes
389	No information	Negative	No risk	No risk	no	no	no	no	no	no	no	no	no	no	no	no	no	yes	no	no	no	no	no	no	no	no	no	no	no	no
390	White	VUS	At risk	At risk	yes	no	no	no	no	no	no	no	no	no	no	no	no	no	yes	no	no	no	no	no	no	no	no	no	yes	yes
391	No information	Negative	At risk	At risk	yes	no	no	no	no	no	no	no	no	no	no	no	no	yes	no	no	yes	no	no	no	no	no	no	no	no	no
392	White	Negative	No risk	No risk	yes	no	no	no	no	no	no	no	no	no	no	no	no	yes	no	no	yes	no	no	yes	no	no	no	no	yes	yes
393	White	Negative	At risk	At risk	yes	no	no	no	no	no	no	no	no	no	no	no	no	yes	no	no	yes	no	no	no	no	yes	no	no	yes	yes
394	White	Negative	At risk	At risk	yes	no	no	no	no	no	no	no	no	no	no	no	no	yes	no	no	no	no	yes	no	no	no	no	no	no	no
395	No information	Negative	At risk	At risk	yes	no	no	no	no	no	no	no	no	no	no	no	no	yes	no	no	no	no	no	no	no	no	no	no	yes	yes
396	No information	Negative	At risk	No risk	no	no	no	no	no	no	no	no	no	no	no	no	no	no	yes	no	no	no	no	no	no	no	no	no	no	no
397	No information	Negative	Insufficient information	Insufficient information	no information	no information	no information	no information	no information	no information	no information	no information	no information	no information	no information	no information	no information	no information	no information	no information	no information	no information	no information	no information	no information	no information	no information	no information	no information	no information
398	No information	VUS	Insufficient information	Insufficient information	no information	no information	no information	no information	no information	no information	no information	no information	no information	no information	no information	no information	no information	no information	no information	no information	no information	no information	no information	no information	no information	no information	no information	no information	no information	no information
399	No information	Negative	Insufficient information	Insufficient information	no information	no information	no information	no information	no information	no information	no information	no information	no information	no information	no information	no information	no information	no information	no information	no information	no information	no information	no information	no information	no information	no information	no information	no information	no information	no information
400	Multiple ethnicities (admixed)	Negative	At risk	At risk	yes	no	no	no	no	no	no	no	no	no	no	no	no	no	no	no	no	no	yes	no	no	yes	no	no	no	no
401	White	VUS	At risk	No risk	no	no	yes	no	no	no	no	no	no	no	no	no	no	yes	yes	no	no	no	no	no	no	no	no	no	yes	yes
402	No information	Negative	At risk	No risk	no	no	no	no	no	yes	no	no	no	no	no	no	no	no	no	no	yes	no	no	no	no	no	no	no	no	no
403	White	Negative	No risk	No risk	yes	no	no	no	no	no	no	no	no	no	no	no	no	no	no	no	no	no	yes	no	no	no	no	no	no	no
404	White	Negative	No risk	No risk	yes	no	no	no	no	no	no	no	no	no	no	no	no	yes	no	no	no	no	no	no	no	no	no	no	yes	yes
405	No information	Negative	No risk	No risk	yes	no	no	no	no	no	no	no	no	no	no	no	no	no	no	no	no	no	no	no	no	yes	no	no	no	no
406	No information	Negative	Insufficient information	Insufficient information	no information	no information	no information	no information	no information	no information	no information	no information	no information	no information	no information	no information	no information	no information	no information	no information	no information	no information	no information	no information	no information	no information	no information	no information	no information	no information
407	Multiple ethnicities (admixed)	Negative	At risk	At risk	yes	no	no	no	no	no	no	no	no	no	no	no	no	yes	no	no	no	no	no	no	no	no	no	no	no	no
408	No information	Negative	At risk	At risk	yes	no	no	no	no	no	no	no	no	no	no	no	no	yes	no	no	no	no	no	no	no	no	no	yes	yes	yes
409	No information	Negative	Insufficient information	Insufficient information	no information	no information	no information	no information	no information	no information	no information	no information	no information	no information	no information	no information	no information	no information	no information	no information	no information	no information	no information	no information	no information	no information	no information	no information	no information	no information
410	White	Negative	At risk	No risk	no	no	yes	no	no	no	no	no	no	no	no	no	no	yes	no	no	no	no	no	no	no	no	no	no	no	no
411	No information	Negative	At risk	No risk	no	no	no	no	no	no	no	no	no	no	no	no	no	yes	yes	no	no	no	no	no	no	no	no	no	no	no
412	Black	Negative	At risk	No risk	yes	no	no	no	no	no	no	no	no	no	no	no	no	no	no	no	no	no	no	no	no	no	no	no	no	no
413	No information	Negative	Insufficient information	Insufficient information	no information	no information	no information	no information	no information	no information	no information	no information	no information	no information	no information	no information	no information	no information	no information	no information	no information	no information	no information	no information	no information	no information	no information	no information	no information	no information
414	No information	Negative	Insufficient information	Insufficient information	no information	no information	no information	no information	no information	no information	no information	no information	no information	no information	no information	no information	no information	no information	no information	no information	no information	no information	no information	no information	no information	no information	no information	no information	no information	no information
415	No information	Negative	No risk	No risk	no	no	no	no	no	no	no	no	no	no	no	no	no	yes	no	no	no	no	no	no	no	no	no	no	no	no
416	Jewish Ashkenazi	Negative	At risk	At risk	yes	no	no	no	no	no	no	no	no	no	no	no	no	yes	no	no	yes	no	yes	no	no	no	no	yes	yes	yes
417	Multiple ethnicities (admixed)	Negative	Insufficient information	Insufficient information	no information	no information	no information	no information	no information	no information	no information	no information	no information	no information	no information	no information	no information	yes	no	no	yes	no	no	no	no	no	no	no	yes	yes
418	Multiple ethnicities (admixed)	VUS	At risk	No risk	no	no	yes	no	no	no	no	no	no	no	no	no	no	yes	no	yes	no	no	no	no	no	no	no	no	yes	yes
419	No information	VUS	At risk	At risk	yes	no	no	no	no	no	no	no	no	no	no	no	no	yes	no	yes	yes	no	no	no	no	no	no	no	no	no
420	No information	Negative	No risk	No risk	no	no	no	no	no	no	no	no	no	no	no	no	no	no	no	no	no	no	no	no	no	no	no	no	no	no
421	No information	VUS	Insufficient information	Insufficient information	no information	no information	no information	no information	no information	no information	no information	no information	no information	no information	no information	no information	no information	no information	no information	no information	no information	no information	no information	no information	no information	no information	no information	no information	no information	no information
422	No information	Negative	Insufficient information	Insufficient information	no information	no information	no information	no information	no information	no information	no information	no information	no information	no information	no information	no information	no information	no information	no information	no information	no information	no information	no information	no information	no information	no information	no information	no information	no information	no information
423	Multiple ethnicities (admixed)	VUS	At risk	At risk	yes	no	no	no	no	no	no	no	no	no	no	no	no	no	yes	no	no	no	no	no	no	no	no	no	no	no
424	No information	Negative	At risk	At risk	yes	no	no	no	no	no	no	no	no	no	no	no	no	yes	no	no	yes	no	no	no	no	no	no	no	no	no
425	Multiple ethnicities (admixed)	Negative	At risk	At risk	yes	no	no	no	no	no	no	no	no	no	no	no	no	no	no	no	no	no	no	no	no	no	no	no	no	no
426	No information	VUS	Insufficient information	Insufficient information	no information	no information	no information	no information	no information	no information	no information	no information	no information	no information	no information	no information	no information	no information	no information	no information	no information	no information	no information	no information	no information	no information	no information	no information	no information	no information
427	No information	Negative	At risk	No risk	yes	no	no	no	no	no	no	no	no	no	no	no	no	no	no	no	yes	no	no	no	no	no	no	yes	no	no
428	Asian	VUS	At risk	At risk	no	yes	no	no	no	no	no	no	no	no	no	no	no	yes	no	no	no	yes	no	no	no	no	no	no	no	no
429	No information	VUS	No risk	No risk	no	no	no	no	no	no	no	no	no	no	no	no	no	yes	no	no	no	no	no	no	no	no	no	no	no	no
430	No information	VUS	At risk	At risk	yes	no	no	no	no	no	no	no	no	no	no	no	no	no	yes	no	no	yes	no	no	no	no	no	no	no	no
431	No information	VUS	At risk	At risk	yes	no	no	no	no	no	no	no	no	no	no	no	no	yes	yes	yes	no	no	yes	no	no	no	no	no	yes	yes
432	Multiple ethnicities (admixed)	Negative	At risk	At risk	yes	no	no	no	no	no	no	no	no	no	no	no	no	yes	no	no	no	no	no	no	no	no	no	no	no	no
433	No information	Negative	At risk	At risk	yes	no	no	no	no	no	no	no	no	no	no	no	no	yes	yes	no	no	no	no	no	no	no	no	no	no	no
434	No information	VUS	At risk	At risk	yes	no	no	no	no	no	no	no	no	no	no	no	no	yes	no	no	no	no	no	no	no	no	no	no	no	no
435	No information	Negative	At risk	No risk	no	no	no	no	no	yes	no	no	no	no	no	no	no	yes	yes	no	yes	yes	yes	no	no	no	no	no	no	no
436	No information	VUS	Insufficient information	Insufficient information	no information	no information	no information	no information	no information	no information	no information	no information	no information	no information	no information	no information	no information	no information	no information	no information	no information	no information	no information	no information	no information	no information	no information	no information	no information	no information
437	No information	Negative	Insufficient information	Insufficient information	no information	no information	no information	no information	no information	no information	no information	no information	no information	no information	no information	no information	no information	no information	no information	no information	no information	no information	no information	no information	no information	no information	no information	no information	no information	no information
438	No information	VUS	At risk	At risk	yes	no	no	no	no	no	no	no	no	no	no	no	no	yes	no	no	yes	no	no	no	no	no	no	yes	no	no
439	White	Negative	At risk	No risk	yes	no	no	no	no	no	no	no	no	no	no	no	no	no	no	no	no	no	no	no	no	no	no	no	no	no
440	Native indigenous	Negative	At risk	At risk	yes	no	no	no	no	no	no	no	no	no	no	no	no	no	yes	no	no	no	no	no	no	no	no	no	yes	yes
441	No information	VUS	No risk	No risk	yes	no	no	no	no	no	no	no	no	no	no	no	no	yes	no	no	no	no	no	no	no	no	no	no	yes	yes
442	No information	Negative	No risk	No risk	no	no	no	no	no	no	no	yes	no	no	no	no	no	no	no	no	yes	no	yes	no	no	no	no	no	no	no
443	No information	Negative	At risk	At risk	yes	no	no	no	no	no	no	no	no	no	no	no	no	yes	no	no	no	no	no	no	no	no	no	no	no	no
444	No information	Negative	No risk	No risk	no	no	no	no	no	no	no	no	no	yes	no	no	no	yes	no	no	no	no	no	no	no	no	no	no	no	no
445	White	Negative	At risk	No risk	no	no	no	no	no	no	no	no	no	no	no	no	no	yes	yes	no	no	no	yes	no	no	no	no	no	no	no
446	No information	Negative	Insufficient information	Insufficient information	no information	no information	no information	no information	no information	no information	no information	no information	no information	no information	no information	no information	no information	no information	no information	no information	no information	no information	no information	no information	no information	no information	no information	no information	no information	no information
447	No information	Negative	Insufficient information	Insufficient information	no information	no information	no information	no information	no information	no information	no information	no information	no information	no information	no information	no information	no information	no information	no information	no information	no information	no information	no information	no information	no information	no information	no information	no information	no information	no information
448	No information	VUS	Insufficient information	Insufficient information	no information	no information	no information	no information	no information	no information	no information	no information	no information	no information	no information	no information	no information	no information	no information	no information	no information	no information	no information	no information	no information	no information	no information	no information	no information	no information
449	No information	Negative	Insufficient information	Insufficient information	no information	no information	no information	no information	no information	no information	no information	no information	no information	no information	no information	no information	no information	no information	no information	no information	no information	no information	no information	no information	no information	no information	no information	no information	no information	no information
450	White	Negative	Insufficient information	Insufficient information	no information	no information	no information	no information	no information	no information	no information	no information	no information	no information	no information	no information	no information	yes	no	no	no	no	no	no	no	no	no	no	no	no
451	No information	VUS	No risk	No risk	no	no	yes	no	no	no	no	no	no	no	no	no	no	no	no	no	no	no	no	no	no	no	no	no	no	no
452	No information	Negative	No risk	No risk	no	no	no	no	no	no	no	no	no	no	no	no	no	yes	no	no	no	no	no	no	no	no	no	no	no	no
453	No information	Negative	No risk	No risk	yes	no	no	no	no	no	no	no	no	no	no	no	no	no	no	no	no	no	no	no	no	no	no	no	no	no
454	No information	VUS	Insufficient information	Insufficient information	no information	no information	no information	no information	no information	no information	no information	no information	no information	no information	no information	no information	no information	no information	no information	no information	no information	no information	no information	no information	no information	no information	no information	no information	no information	no information
455	No information	VUS	No risk	No risk	no	no	no	no	no	no	no	no	no	no	no	no	no	yes	no	yes	no	no	no	no	yes	yes	no	no	no	no
456	No information	Negative	Insufficient information	Insufficient information	no information	no information	no information	no information	no information	no information	no information	no information	no information	no information	no information	no information	no information	no information	no information	no information	no information	no information	no information	no information	no information	no information	no information	no information	no information	no information
457	No information	Negative	At risk	At risk	yes	no	no	no	no	no	no	no	no	no	no	no	no	yes	no	no	no	no	no	no	no	no	no	no	no	no
458	White	Negative	At risk	No risk	no	no	no	no	no	no	no	no	no	no	no	no	no	no	yes	no	no	no	no	no	no	no	no	no	no	no
459	No information	Negative	No risk	No risk	no	no	no	no	no	no	no	no	no	no	no	no	no	no information	no information	no information	no information	no information	no information	no information	no information	no information	no information	no information	no information	no information
460	Multiple ethnicities (admixed)	Negative	Insufficient information	No risk	no	no	no	no	no	no	no	no	no	no	no	no	no	no information	no information	no information	no information	no information	no information	no information	no information	no information	no information	no information	no information	no information
461	No information	Negative	No risk	No risk	no	no	no	no	no	no	no	no	no	no	no	no	no	yes	no	no	yes	no	no	no	no	no	no	no	no	no
462	White	Negative	At risk	No risk	no	no	no	no	no	no	no	no	no	no	no	no	no	yes	no	no	no	no	no	no	no	no	no	no	yes	yes
463	No information	Negative	No risk	No risk	no	no	no	no	no	no	no	no	no	no	no	no	no	yes	no	no	no	no	no	no	no	no	no	no	no	no
464	Multiple ethnicities (admixed)	VUS	No risk	No risk	yes	no	no	no	no	no	no	no	no	no	no	no	no	no	no	no	no	no	no	yes	no	no	no	no	no	no
465	White	Negative	At risk	At risk	yes	no	no	no	no	no	no	no	no	no	no	no	no	yes	no	no	yes	no	no	no	no	no	no	no	yes	yes
466	Multiple ethnicities (admixed)	Negative	At risk	No risk	yes	no	no	no	no	no	no	no	no	no	no	no	no	no	no	no	no	no	no	no	no	no	no	no	yes	yes
467	No information	VUS	Insufficient information	Insufficient information	no information	no information	no information	no information	no information	no information	no information	no information	no information	no information	no information	no information	no information	no information	no information	no information	no information	no information	no information	no information	no information	no information	no information	no information	no information	no information
468	No information	Negative	Insufficient information	Insufficient information	no information	no information	no information	no information	no information	no information	no information	no information	no information	no information	no information	no information	no information	no information	no information	no information	no information	no information	no information	no information	no information	no information	no information	no information	no information	no information
469	No information	VUS	At risk	No risk	no	no	no	yes	no	no	no	no	no	no	no	no	no	yes	yes	no	no	no	no	no	no	no	no	no	no	no
470	No information	VUS	At risk	No risk	no	no	yes	no	no	no	no	no	no	no	no	no	no	no	no	no	no	no	yes	no	no	no	no	no	no	no
471	No information	Negative	Insufficient information	Insufficient information	no information	no information	no information	no information	no information	no information	no information	no information	no information	no information	no information	no information	no information	no information	no information	no information	no information	no information	no information	no information	no information	no information	no information	no information	no information	no information
472	No information	Negative	Insufficient information	Insufficient information	no information	no information	no information	no information	no information	no information	no information	no information	no information	no information	no information	no information	no information	no information	no information	no information	no information	no information	no information	no information	no information	no information	no information	no information	no information	no information
473	No information	Negative	At risk	No risk	yes	yes	no	no	no	no	no	no	no	no	no	no	no	no	no	no	no	no	no	no	no	no	no	no	no	no
474	No information	Negative	At risk	At risk	yes	no	no	no	no	no	no	no	no	no	no	no	no	yes	no	no	no	no	no	no	no	no	no	no	no	no
475	No information	VUS	At risk	At risk	yes	no	no	no	no	no	no	no	no	no	no	no	no	yes	no	no	no	no	no	no	no	no	no	no	no	no
476	No information	VUS	No risk	No risk	yes	no	no	no	no	no	no	no	no	no	no	no	no	yes	no	no	no	no	no	no	no	no	no	no	no	no
477	No information	VUS	Insufficient information	Insufficient information	no information	no information	no information	no information	no information	no information	no information	no information	no information	no information	no information	no information	no information	no information	no information	no information	no information	no information	no information	no information	no information	no information	no information	no information	no information	no information
478	No information	VUS	No risk	No risk	no	no	no	no	no	no	no	no	no	no	no	no	no	no information	no information	no information	no information	no information	no information	no information	no information	no information	no information	no information	no information	no information
479	No information	VUS	Insufficient information	Insufficient information	no information	no information	no information	no information	no information	no information	no information	no information	no information	no information	no information	no information	no information	no information	no information	no information	no information	no information	no information	no information	no information	no information	no information	no information	no information	no information
480	Multiple ethnicities (admixed)	VUS	No risk	No risk	no	no	no	no	no	no	no	no	no	no	no	no	no	yes	no	no	no	yes	no	no	no	no	no	no	no	no
481	No information	VUS	Insufficient information	Insufficient information	no information	no information	no information	no information	no information	no information	no information	no information	no information	no information	no information	no information	no information	no information	no information	no information	no information	no information	no information	no information	no information	no information	no information	no information	no information	no information
482	No information	Negative	Insufficient information	Insufficient information	no information	no information	no information	no information	no information	no information	no information	no information	no information	no information	no information	no information	no information	no information	no information	no information	no information	no information	no information	no information	no information	no information	no information	no information	no information	no information
483	No information	VUS	At risk	At risk	no	yes	no	no	no	no	no	no	no	no	no	no	no	yes	no	yes	no	no	no	no	no	no	yes	no	yes	yes
484	No information	Negative	At risk	At risk	yes	no	no	no	no	no	no	no	no	no	no	no	no	yes	yes	no	no	no	no	no	no	no	no	no	no	no
485	No information	Negative	At risk	At risk	yes	yes	no	no	no	no	no	no	no	no	no	no	no	yes	no	no	no	no	no	no	no	no	no	no	no	no
486	No information	VUS	No risk	No risk	no	no	no	no	no	no	no	no	no	no	no	no	no	yes	no	no	no	no	no	no	no	no	no	no	no	no
487	No information	Negative	At risk	No risk	no	no	no	yes	no	no	no	no	no	no	no	no	no	yes	no	no	no	no	no	no	no	no	no	no	no	no
488	White	VUS	At risk	At risk	yes	no	no	no	no	no	no	no	no	no	no	no	no	yes	no	no	no	no	no	no	no	no	no	no	no	no
489	No information	VUS	At risk	At risk	yes	no	no	no	no	no	no	no	no	no	no	no	no	no	no	no	no	no	no	no	no	no	no	no	no	no
490	No information	VUS	At risk	No risk	no	no	no	no	no	no	no	no	no	no	no	no	no	yes	no	no	no	no	no	no	no	no	no	yes	no	no
491	No information	VUS	At risk	At risk	yes	no	no	no	no	no	no	no	no	no	no	no	no	yes	no	no	no	no	no	no	no	no	no	no	no	no
492	No information	VUS	No risk	No risk	no	no	no	no	no	no	no	no	no	no	no	no	no	yes	no	no	yes	yes	no	no	no	no	no	no	yes	yes
493	No information	VUS	Insufficient information	Insufficient information	no information	no information	no information	no information	no information	no information	no information	no information	no information	no information	no information	no information	no information	no information	no information	no information	no information	no information	no information	no information	no information	no information	no information	no information	no information	no information
494	Multiple ethnicities (admixed)	VUS	No risk	No risk	no	no	no	yes	no	no	no	no	no	no	no	no	no	no	no	yes	no	no	no	no	no	no	no	no	yes	yes
495	White	Negative	At risk	At risk	yes	no	no	no	no	no	no	no	no	no	no	no	no	yes	no	no	no	no	no	no	no	no	no	no	no	no
496	No information	Negative	Insufficient information	Insufficient information	no information	no information	no information	no information	no information	no information	no information	no information	no information	no information	no information	no information	no information	no information	no information	no information	no information	no information	no information	no information	no information	no information	no information	no information	no information	no information
497	No information	Negative	Insufficient information	Insufficient information	no information	no information	no information	no information	no information	no information	no information	no information	no information	no information	no information	no information	no information	no information	no information	no information	no information	no information	no information	no information	no information	no information	no information	no information	no information	no information
498	No information	VUS	No risk	No risk	no	no	no	no	no	no	no	no	no	no	no	no	no	yes	no	no	no	no	no	no	no	no	no	no	yes	yes
499	No information	Negative	No risk	No risk	yes	no	no	no	no	no	no	no	no	no	no	no	no	yes	no	no	no	no	no	no	no	no	no	no	yes	yes
500	No information	VUS	No risk	No risk	no	no	no	no	no	no	no	no	no	no	no	no	no	yes	no	no	no	no	no	no	no	no	no	no	yes	yes
501	No information	Negative	No risk	No risk	no	no	no	no	no	no	no	no	no	no	no	no	no	yes	no	no	yes	no	no	no	no	no	no	no	no	no
502	No information	Negative	No risk	No risk	no	no	no	no	no	no	no	no	no	no	no	no	no	yes	no	no	no	no	no	no	no	no	yes	no	yes	yes
503	No information	Negative	At risk	No risk	no	no	no	no	no	no	no	no	no	no	yes	no	no	yes	no	no	yes	yes	no	no	no	yes	no	no	no	no
504	No information	Negative	At risk	At risk	yes	no	no	no	no	no	no	no	no	no	no	no	no	yes	no	no	no	no	no	no	no	no	no	no	no	no
505	No information	VUS	At risk	At risk	yes	no	no	no	no	no	no	no	no	no	no	no	no	yes	no	no	yes	no	no	no	no	no	no	no	no	no
506	No information	Negative	Insufficient information	Insufficient information	no information	no information	no information	no information	no information	no information	no information	no information	no information	no information	no information	no information	no information	no information	no information	no information	no information	no information	no information	no information	no information	no information	no information	no information	no information	no information
507	No information	Negative	Insufficient information	Insufficient information	no information	no information	no information	no information	no information	no information	no information	no information	no information	no information	no information	no information	no information	no information	no information	no information	no information	no information	no information	no information	no information	no information	no information	no information	no information	no information
508	No information	Negative	At risk	At risk	yes	no	no	no	no	no	no	no	no	no	no	no	no	no	no	no	no	yes	no	no	no	no	no	yes	yes	yes
509	No information	Negative	Insufficient information	Insufficient information	no information	no information	no information	no information	no information	no information	no information	no information	no information	no information	no information	no information	no information	no information	no information	no information	no information	no information	no information	no information	no information	no information	no information	no information	no information	no information
510	Asian	VUS	No risk	No risk	no	no	no	no	no	no	no	no	no	no	no	no	no	yes	no	no	no	no	no	no	no	no	no	no	no	no
511	No information	VUS	At risk	At risk	yes	no	no	no	no	no	no	no	no	no	no	no	no	yes	no	no	yes	yes	yes	yes	no	no	no	no	no	no
512	No information	Negative	At risk	No risk	no	no	no	no	no	no	no	no	no	no	no	no	no	yes	no	no	no	no	no	no	no	no	no	yes	no	no
513	No information	VUS	Insufficient information	Insufficient information	no information	no information	no information	no information	no information	no information	no information	no information	no information	no information	no information	no information	no information	no information	no information	no information	no information	no information	no information	no information	no information	no information	no information	no information	no information	no information
514	No information	VUS	At risk	At risk	yes	no	no	no	no	no	no	no	no	no	no	no	no	yes	no	no	no	no	no	no	no	no	no	yes	no	no
515	No information	Negative	Insufficient information	Insufficient information	no information	no information	no information	no information	no information	no information	no information	no information	no information	no information	no information	no information	no information	no information	no information	no information	no information	no information	no information	no information	no information	no information	no information	no information	no information	no information
516	No information	Negative	Insufficient information	Insufficient information	no information	no information	no information	no information	no information	no information	no information	no information	no information	no information	no information	no information	no information	no information	no information	no information	no information	no information	no information	no information	no information	no information	no information	no information	no information	no information
517	No information	Negative	Insufficient information	Insufficient information	no information	no information	no information	no information	no information	no information	no information	no information	no information	no information	no information	no information	no information	no information	no information	no information	no information	no information	no information	no information	no information	no information	no information	no information	no information	no information
518	No information	Negative	Insufficient information	Insufficient information	no information	no information	no information	no information	no information	no information	no information	no information	no information	no information	no information	no information	no information	no information	no information	no information	no information	no information	no information	no information	no information	no information	no information	no information	no information	no information
519	No information	Negative	Insufficient information	Insufficient information	no information	no information	no information	no information	no information	no information	no information	no information	no information	no information	no information	no information	no information	no information	no information	no information	no information	no information	no information	no information	no information	no information	no information	no information	no information	no information
520	No information	Negative	Insufficient information	Insufficient information	no information	no information	no information	no information	no information	no information	no information	no information	no information	no information	no information	no information	no information	no information	no information	no information	no information	no information	no information	no information	no information	no information	no information	no information	no information	no information
521	No information	Negative	Insufficient information	Insufficient information	no information	no information	no information	no information	no information	no information	no information	no information	no information	no information	no information	no information	no information	no information	no information	no information	no information	no information	no information	no information	no information	no information	no information	no information	no information	no information
522	No information	Negative	At risk	At risk	yes	no	no	no	no	no	no	no	no	no	no	no	no	no	no	no	yes	no	no	no	no	yes	no	no	no	no
523	No information	Negative	At risk	No risk	yes	no	no	no	no	no	no	no	no	no	no	no	no	no	no	no	no	no	yes	no	no	no	no	no	no	no
524	No information	Negative	Insufficient information	Insufficient information	no information	no information	no information	no information	no information	no information	no information	no information	no information	no information	no information	no information	no information	no information	no information	no information	no information	no information	no information	no information	no information	no information	no information	no information	no information	no information
525	No information	Negative	At risk	At risk	yes	no	no	no	no	no	no	no	no	no	no	no	no	yes	no	no	no	no	no	no	no	no	no	no	no	no
526	No information	Negative	Insufficient information	Insufficient information	no information	no information	no information	no information	no information	no information	no information	no information	no information	no information	no information	no information	no information	no information	no information	no information	no information	no information	no information	no information	no information	no information	no information	no information	no information	no information
527	No information	VUS	No risk	No risk	no	no	no	no	no	no	no	no	no	no	no	no	no	yes	no	no	yes	no	no	no	no	no	no	no	no	no
528	No information	Negative	Insufficient information	Insufficient information	no information	no information	no information	no information	no information	no information	no information	no information	no information	no information	no information	no information	no information	no information	no information	no information	no information	no information	no information	no information	no information	no information	no information	no information	no information	no information
529	No information	Negative	Insufficient information	Insufficient information	no information	no information	no information	no information	no information	no information	no information	no information	no information	no information	no information	no information	no information	no information	no information	no information	no information	no information	no information	no information	no information	no information	no information	no information	no information	no information
530	No information	VUS	At risk	No risk	yes	no	no	no	no	no	no	no	no	no	no	no	no	no	no	no	no	no	no	no	no	yes	no	no	yes	yes
531	No information	Negative	Insufficient information	Insufficient information	no information	no information	no information	no information	no information	no information	no information	no information	no information	no information	no information	no information	no information	no information	no information	no information	no information	no information	no information	no information	no information	no information	no information	no information	no information	no information
532	No information	VUS	Insufficient information	Insufficient information	no information	no information	no information	no information	no information	no information	no information	no information	no information	no information	no information	no information	no information	no information	no information	no information	no information	no information	no information	no information	no information	no information	no information	no information	no information	no information
533	No information	Negative	Insufficient information	Insufficient information	no information	no information	no information	no information	no information	no information	no information	no information	no information	no information	no information	no information	no information	no information	no information	no information	no information	no information	no information	no information	no information	no information	no information	no information	no information	no information
534	No information	VUS	Insufficient information	Insufficient information	no information	no information	no information	no information	no information	no information	no information	no information	no information	no information	no information	no information	no information	no information	no information	no information	no information	no information	no information	no information	no information	no information	no information	no information	no information	no information
535	No information	Negative	Insufficient information	Insufficient information	no information	no information	no information	no information	no information	no information	no information	no information	no information	no information	no information	no information	no information	no information	no information	no information	no information	no information	no information	no information	no information	no information	no information	no information	no information	no information
536	No information	VUS	Insufficient information	Insufficient information	no information	no information	no information	no information	no information	no information	no information	no information	no information	no information	no information	no information	no information	no information	no information	no information	no information	no information	no information	no information	no information	no information	no information	no information	no information	no information
537	No information	Negative	Insufficient information	Insufficient information	no information	no information	no information	no information	no information	no information	no information	no information	no information	no information	no information	no information	no information	no information	no information	no information	no information	no information	no information	no information	no information	no information	no information	no information	no information	no information
538	No information	VUS	No risk	No risk	no	no	no	no	no	no	no	no	no	no	no	no	no	yes	no	no	no	no	no	no	no	no	no	no	no	no
539	No information	Negative	No risk	No risk	yes	no	no	no	no	no	no	no	no	no	no	no	no	no	no	no	no	no	no	no	no	no	no	no	no	no
540	No information	Negative	At risk	At risk	yes	no	no	no	no	no	no	no	no	no	no	no	no	yes	no	no	no	no	no	no	no	no	no	no	no	no
541	White	Negative	At risk	At risk	yes	no	no	no	no	no	no	no	no	no	no	no	no	yes	no	no	no	no	no	no	yes	no	no	no	no	no
542	No information	Negative	No risk	Insufficient information	no information	no information	no information	no information	no information	no information	no information	no information	no information	no information	no information	no information	no information	yes	no	no	no	no	no	no	no	no	no	no	no	no
543	Multiple ethnicities (admixed)	Negative	At risk	At risk	yes	no	no	no	no	no	no	no	no	no	no	no	no	no	no	yes	yes	no	no	no	no	no	no	no	no	no
544	No information	VUS	Insufficient information	Insufficient information	no information	no information	no information	no information	no information	no information	no information	no information	no information	no information	no information	no information	no information	no information	no information	no information	no information	no information	no information	no information	no information	no information	no information	no information	no information	no information
545	No information	Negative	Insufficient information	Insufficient information	no information	no information	no information	no information	no information	no information	no information	no information	no information	no information	no information	no information	no information	no information	no information	no information	no information	no information	no information	no information	no information	no information	no information	no information	no information	no information
546	No information	VUS	Insufficient information	Insufficient information	no information	no information	no information	no information	no information	no information	no information	no information	no information	no information	no information	no information	no information	no information	no information	no information	no information	no information	no information	no information	no information	no information	no information	no information	no information	no information
547	No information	VUS	No risk	No risk	no	no	no	no	no	no	no	no	no	no	no	no	no	yes	no	no	yes	no	no	no	no	no	no	no	no	no
548	No information	Negative	At risk	No risk	no	no	no	no	no	no	no	no	no	no	no	no	no	yes	no	no	yes	no	no	yes	no	yes	no	no	yes	yes
549	No information	VUS	At risk	At risk	yes	no	no	no	no	no	no	no	no	no	no	no	no	yes	no	no	no	no	yes	no	no	no	no	no	no	no
550	No information	Negative	No risk	No risk	no	no	no	no	no	no	no	no	no	no	no	no	no	yes	no	no	no	no	no	no	no	no	no	no	no	no
551	No information	Negative	Insufficient information	Insufficient information	no information	no information	no information	no information	no information	no information	no information	no information	no information	no information	no information	no information	no information	no information	no information	no information	no information	no information	no information	no information	no information	no information	no information	no information	no information	no information
552	No information	VUS	Insufficient information	Insufficient information	no information	no information	no information	no information	no information	no information	no information	no information	no information	no information	no information	no information	no information	no information	no information	no information	no information	no information	no information	no information	no information	no information	no information	no information	no information	no information
553	No information	Negative	Insufficient information	Insufficient information	no information	no information	no information	no information	no information	no information	no information	no information	no information	no information	no information	no information	no information	no information	no information	no information	no information	no information	no information	no information	no information	no information	no information	no information	no information	no information
554	No information	Negative	No risk	No risk	no	no	no	no	no	no	no	no	no	no	no	no	no	yes	no	no	no	no	no	yes	no	no	no	no	yes	yes
555	No information	VUS	At risk	At risk	yes	no	no	no	no	no	no	no	no	no	no	no	no	yes	no	no	yes	no	no	no	no	no	no	no	no	no
556	No information	Negative	No risk	No risk	no	no	no	no	no	no	no	no	no	no	no	no	no	yes	no	no	no	no	no	no	no	no	no	no	no	no
557	No information	VUS	At risk	No risk	no	no	no	no	no	no	no	no	no	no	no	no	no	yes	no	no	no	no	no	no	no	yes	no	no	yes	yes
558	No information	VUS	No risk	No risk	no	no	no	no	no	no	no	no	no	no	no	no	no	yes	no	yes	no	yes	no	no	no	no	no	no	no	no
559	No information	VUS	At risk	No risk	no	no	no	no	no	no	no	no	no	no	no	no	no	yes	no	no	yes	no	no	no	no	no	no	no	no	no
560	No information	Negative	Insufficient information	Insufficient information	no information	no information	no information	no information	no information	no information	no information	no information	no information	no information	no information	no information	no information	no information	no information	no information	no information	no information	no information	no information	no information	no information	no information	no information	no information	no information
561	No information	Negative	Insufficient information	Insufficient information	no information	no information	no information	no information	no information	no information	no information	no information	no information	no information	no information	no information	no information	no information	no information	no information	no information	no information	no information	no information	no information	no information	no information	no information	no information	no information
562	No information	VUS	Insufficient information	Insufficient information	no information	no information	no information	no information	no information	no information	no information	no information	no information	no information	no information	no information	no information	no information	no information	no information	no information	no information	no information	no information	no information	no information	no information	no information	no information	no information
563	No information	Negative	At risk	At risk	yes	no	no	no	no	no	no	no	no	no	no	no	no	yes	no	no	no	no	no	no	no	no	no	no	no	no
564	No information	VUS	Insufficient information	Insufficient information	no information	no information	no information	no information	no information	no information	no information	no information	no information	no information	no information	no information	no information	no information	no information	no information	no information	no information	no information	no information	no information	no information	no information	no information	no information	no information
565	No information	Negative	Insufficient information	Insufficient information	no information	no information	no information	no information	no information	no information	no information	no information	no information	no information	no information	no information	no information	no information	no information	no information	no information	no information	no information	no information	no information	no information	no information	no information	no information	no information
566	No information	VUS	Insufficient information	Insufficient information	no information	no information	no information	no information	no information	no information	no information	no information	no information	no information	no information	no information	no information	no information	no information	no information	no information	no information	no information	no information	no information	no information	no information	no information	no information	no information
567	No information	Negative	Insufficient information	Insufficient information	no information	no information	no information	no information	no information	no information	no information	no information	no information	no information	no information	no information	no information	no information	no information	no information	no information	no information	no information	no information	no information	no information	no information	no information	no information	no information
568	No information	VUS	Insufficient information	Insufficient information	no information	no information	no information	no information	no information	no information	no information	no information	no information	no information	no information	no information	no information	no information	no information	no information	no information	no information	no information	no information	no information	no information	no information	no information	no information	no information
569	No information	Negative	Insufficient information	Insufficient information	no information	no information	no information	no information	no information	no information	no information	no information	no information	no information	no information	no information	no information	no information	no information	no information	no information	no information	no information	no information	no information	no information	no information	no information	no information	no information
570	No information	Negative	No risk	No risk	yes	no	no	no	no	no	no	no	no	no	no	no	no	no	no	no	no	no	no	no	no	no	no	no	no	no
571	No information	VUS	Insufficient information	Insufficient information	no information	no information	no information	no information	no information	no information	no information	no information	no information	no information	no information	no information	no information	no information	no information	no information	no information	no information	no information	no information	no information	no information	no information	no information	no information	no information
572	No information	VUS	Insufficient information	Insufficient information	no information	no information	no information	no information	no information	no information	no information	no information	no information	no information	no information	no information	no information	no information	no information	no information	no information	no information	no information	no information	no information	no information	no information	no information	no information	no information
573	No information	VUS	Insufficient information	Insufficient information	no information	no information	no information	no information	no information	no information	no information	no information	no information	no information	no information	no information	no information	no information	no information	no information	no information	no information	no information	no information	no information	no information	no information	no information	no information	no information
574	No information	Negative	No risk	No risk	no	no	no	no	no	no	no	no	no	no	no	no	no	yes	no	no	no	no	no	no	no	no	no	no	no	no
575	Multiple ethnicities (admixed)	Negative	No risk	No risk	no	no	no	no	no	no	no	no	no	no	no	no	no	yes	no	no	no	no	no	no	no	no	no	no	no	no
576	No information	Negative	At risk	No risk	yes	no	no	no	no	no	no	no	no	no	no	no	no	no information	no information	no information	no information	no information	no information	no information	no information	no information	no information	no information	no information	no information
577	White	VUS	At risk	At risk	yes	no	no	no	no	no	no	no	no	no	no	no	no	yes	no	yes	no	no	yes	no	no	no	no	no	no	no
578	No information	VUS	At risk	No risk	yes	no	no	no	no	no	no	no	no	no	no	no	no	no	no	no	no	no	no	no	no	no	no	no	no	no
579	No information	VUS	At risk	At risk	yes	no	no	no	no	no	no	no	no	no	no	no	no	yes	no	yes	no	no	no	no	no	no	no	no	no	no
580	No information	Negative	Insufficient information	Insufficient information	no information	no information	no information	no information	no information	no information	no information	no information	no information	no information	no information	no information	no information	no information	no information	no information	no information	no information	no information	no information	no information	no information	no information	no information	no information	no information
581	No information	VUS	Insufficient information	Insufficient information	no information	no information	no information	no information	no information	no information	no information	no information	no information	no information	no information	no information	no information	no information	no information	no information	no information	no information	no information	no information	no information	no information	no information	no information	no information	no information
582	No information	VUS	No risk	No risk	no	no	no	no	no	no	no	no	no	no	no	no	no	yes	no	no	no	no	no	no	no	no	yes	no	no	no
583	No information	VUS	No risk	No risk	no	no	no	no	no	no	no	no	no	no	no	no	yes	yes	no	no	yes	no	no	no	no	no	no	no	no	no
584	No information	VUS	No risk	No risk	no	no	no	no	no	no	no	no	no	no	no	no	no	yes	no	no	no	no	no	no	no	no	no	no	no	no
585	No information	VUS	Insufficient information	Insufficient information	no information	no information	no information	no information	no information	no information	no information	no information	no information	no information	no information	no information	no information	no information	no information	no information	no information	no information	no information	no information	no information	no information	no information	no information	no information	no information
586	No information	VUS	No risk	No risk	no	no	no	no	no	no	no	no	no	no	no	no	no	yes	no	no	no	no	no	no	no	no	no	no	no	no
587	No information	Negative	At risk	No risk	yes	no	no	no	no	no	no	no	no	no	no	no	no	no	no	no	yes	no	no	no	no	no	no	no	no	no
588	White	VUS	At risk	At risk	yes	no	no	no	no	no	no	no	no	no	no	no	no	yes	no	no	yes	no	no	no	no	no	no	no	no	no
589	No information	VUS	Insufficient information	Insufficient information	no information	no information	no information	no information	no information	no information	no information	no information	no information	no information	no information	no information	no information	no information	no information	no information	no information	no information	no information	no information	no information	no information	no information	no information	no information	no information
590	Black	Negative	At risk	No risk	yes	no	no	no	no	no	no	no	no	no	no	no	no	no	no	no	no	no	no	no	no	no	no	no	no	no
591	No information	VUS	Insufficient information	Insufficient information	yes	no	no	no	no	no	no	no	no	no	no	no	no	no information	no information	no information	no information	no information	no information	no information	no information	no information	no information	no information	no information	no information
592	No information	Negative	At risk	At risk	yes	no	no	no	no	no	no	no	no	no	no	no	no	yes	no	no	no	no	no	no	no	no	no	no	no	no
593	No information	VUS	Insufficient information	Insufficient information	no information	no information	no information	no information	no information	no information	no information	no information	no information	no information	no information	no information	no information	no information	no information	no information	no information	no information	no information	no information	no information	no information	no information	no information	no information	no information
594	No information	Negative	Insufficient information	Insufficient information	no information	no information	no information	no information	no information	no information	no information	no information	no information	no information	no information	no information	no information	no information	no information	no information	no information	no information	no information	no information	no information	no information	no information	no information	no information	no information
595	No information	Negative	No risk	No risk	yes	no	no	no	no	no	no	no	no	no	no	no	no	yes	no	yes	no	no	no	no	no	no	yes	no	no	no
596	No information	Negative	Insufficient information	Insufficient information	no information	no information	no information	no information	no information	no information	no information	no information	no information	no information	no information	no information	no information	no information	no information	no information	no information	no information	no information	no information	no information	no information	no information	no information	no information	no information
597	No information	Negative	Insufficient information	Insufficient information	no information	no information	no information	no information	no information	no information	no information	no information	no information	no information	no information	no information	no information	no information	no information	no information	no information	no information	no information	no information	no information	no information	no information	no information	no information	no information
598	No information	Negative	No risk	No risk	yes	no	no	no	no	no	no	no	no	no	no	no	no	yes	no	no	no	no	no	no	no	no	no	no	yes	yes
599	No information	Negative	At risk	No risk	yes	no	no	no	no	no	no	no	no	no	no	no	no	yes	no	yes	no	no	no	no	no	no	yes	yes	no	no
600	No information	Negative	At risk	No risk	no	no	no	no	no	no	no	no	no	no	no	no	no	yes	yes	no	no	no	no	no	no	no	no	no	no	no
601	No information	VUS	At risk	At risk	yes	no	no	no	no	no	no	no	no	no	no	no	no	yes	no	yes	no	no	no	no	no	no	no	no	no	no
602	No information	VUS	Insufficient information	Insufficient information	yes	no	no	no	no	no	no	no	no	no	no	no	no	no information	no information	no information	no information	no information	no information	no information	no information	no information	no information	no information	no information	no information
603	No information	VUS	Insufficient information	Insufficient information	no information	no information	no information	no information	no information	no information	no information	no information	no information	no information	no information	no information	no information	yes	no	no	no	no	no	no	no	no	no	no	no	no
604	No information	Negative	At risk	No risk	no	no	no	no	no	no	no	no	no	no	no	no	no	yes	yes	no	yes	no	no	no	no	no	no	no	no	no
605	No information	VUS	Insufficient information	Insufficient information	no information	no information	no information	no information	no information	no information	no information	no information	no information	no information	no information	no information	no information	no information	no information	no information	no information	no information	no information	no information	no information	no information	no information	no information	no information	no information
606	No information	VUS	Insufficient information	Insufficient information	no information	no information	no information	no information	no information	no information	no information	no information	no information	no information	no information	no information	no information	no information	no information	no information	no information	no information	no information	no information	no information	no information	no information	no information	no information	no information
607	No information	Negative	No risk	No risk	no	no	no	no	no	no	no	no	no	no	no	no	no	yes	no	no	no	no	no	no	no	no	no	no	no	no
608	No information	VUS	Insufficient information	Insufficient information	no information	no information	no information	no information	no information	no information	no information	no information	no information	no information	no information	no information	no information	no information	no information	no information	no information	no information	no information	no information	no information	no information	no information	no information	no information	no information
609	No information	VUS	Insufficient information	Insufficient information	no information	no information	no information	no information	no information	no information	no information	no information	no information	no information	no information	no information	no information	no information	no information	no information	no information	no information	no information	no information	no information	no information	no information	no information	no information	no information
610	No information	VUS	No risk	No risk	no	no	no	no	no	no	no	no	no	no	no	no	no	yes	no	no	yes	no	no	no	no	no	no	no	no	no
611	No information	Negative	At risk	At risk	yes	no	no	no	no	no	no	no	no	no	no	no	no	yes	no	no	no	no	yes	no	no	no	no	no	yes	yes
612	No information	Negative	Insufficient information	Insufficient information	no information	no information	no information	no information	no information	no information	no information	no information	no information	no information	no information	no information	no information	no information	no information	no information	no information	no information	no information	no information	no information	no information	no information	no information	no information	no information
613	Multiple ethnicities (admixed)	Negative	At risk	No risk	no	no	no	no	no	no	no	yes	no	no	no	no	no	yes	no	no	no	no	no	no	no	no	yes	yes	yes	yes
614	White	VUS	No risk	No risk	no	no	no	no	no	no	no	yes	yes	no	no	no	no	yes	no	no	yes	no	no	no	no	no	no	no	no	no
615	No information	VUS	No risk	No risk	yes	no	no	no	no	no	no	no	no	no	no	no	no	yes	no	no	yes	no	no	yes	no	no	no	no	yes	yes
616	No information	VUS	No risk	No risk	no	no	no	no	no	no	no	no	no	no	no	no	no	yes	no	no	yes	no	no	no	no	no	no	no	no	no
617	No information	Negative	Insufficient information	Insufficient information	no information	no information	no information	no information	no information	no information	no information	no information	no information	no information	no information	no information	no information	no information	no information	no information	no information	no information	no information	no information	no information	no information	no information	no information	no information	no information
618	No information	VUS	Insufficient information	Insufficient information	no information	no information	no information	no information	no information	no information	no information	no information	no information	no information	no information	no information	no information	no information	no information	no information	no information	no information	no information	no information	no information	no information	no information	no information	no information	no information
619	No information	Negative	No risk	No risk	no	no	yes	no	no	no	no	no	no	no	no	no	no	yes	no	no	no	no	no	no	no	no	no	no	no	no
620	No information	VUS	No risk	No risk	no	no	no	no	no	no	no	no	no	no	no	no	no	yes	no	no	no	no	no	no	no	no	no	no	no	no
621	No information	VUS	No risk	Insufficient information	no information	no information	no information	no information	no information	no information	no information	no information	no information	no information	no information	no information	no information	yes	no	no	no	yes	no	no	no	no	no	no	no	no
622	No information	VUS	Insufficient information	Insufficient information	no information	no information	no information	no information	no information	no information	no information	no information	no information	no information	no information	no information	no information	no information	no information	no information	no information	no information	no information	no information	no information	no information	no information	no information	no information	no information
623	No information	Negative	Insufficient information	Insufficient information	no information	no information	no information	no information	no information	no information	no information	no information	no information	no information	no information	no information	no information	no information	no information	no information	no information	no information	no information	no information	no information	no information	no information	no information	no information	no information
624	No information	Negative	Insufficient information	Insufficient information	no information	no information	no information	no information	no information	no information	no information	no information	no information	no information	no information	no information	no information	no information	no information	no information	no information	no information	no information	no information	no information	no information	no information	no information	no information	no information
625	No information	VUS	Insufficient information	Insufficient information	no information	no information	no information	no information	no information	no information	no information	no information	no information	no information	no information	no information	no information	no information	no information	no information	no information	no information	no information	no information	no information	no information	no information	no information	no information	no information
626	No information	Negative	Insufficient information	Insufficient information	no information	no information	no information	no information	no information	no information	no information	no information	no information	no information	no information	no information	no information	no information	no information	no information	no information	no information	no information	no information	no information	no information	no information	no information	no information	no information
627	No information	VUS	At risk	At risk	yes	no	no	no	no	no	no	no	no	no	no	no	no	no	no	no	no	no	no	no	no	no	no	no	no	no
628	White	VUS	At risk	At risk	yes	no	no	no	no	no	no	no	no	no	no	no	no	yes	no	yes	no	no	no	no	no	no	no	no	no	no
629	No information	Negative	At risk	No risk	no	no	no	no	no	no	no	no	no	no	no	no	no	yes	no	no	yes	no	no	no	no	no	no	no	no	no
630	No information	Negative	At risk	No risk	no	no	no	no	no	no	no	no	no	no	no	no	no	yes	yes	no	yes	no	no	no	no	no	no	no	no	no
631	No information	VUS	At risk	No risk	no	no	no	no	no	no	no	no	no	no	no	no	no	yes	no	no	no	no	no	no	no	no	no	no	no	no
632	No information	VUS	At risk	At risk	no	yes	no	no	no	no	no	no	no	no	no	no	no	no	no	no	no	no	no	no	no	no	no	no	yes	yes
633	No information	VUS	At risk	At risk	yes	no	no	no	no	no	no	no	yes	no	no	no	no	yes	no	no	no	no	no	no	no	no	yes	no	no	no
634	No information	Negative	At risk	No risk	no	no	no	no	no	no	no	no	no	no	no	no	no	yes	yes	no	no	no	no	yes	no	no	no	no	no	no
635	No information	VUS	No risk	No risk	no	no	no	no	no	no	no	no	no	no	no	no	no	yes	no	no	no	no	no	no	no	no	no	no	no	no
636	No information	Negative	Insufficient information	Insufficient information	no information	no information	no information	no information	no information	no information	no information	no information	no information	no information	no information	no information	no information	no information	no information	no information	no information	no information	no information	no information	no information	no information	no information	no information	no information	no information
637	No information	Negative	Insufficient information	Insufficient information	no information	no information	no information	no information	no information	no information	no information	no information	no information	no information	no information	no information	no information	no information	no information	no information	no information	no information	no information	no information	no information	no information	no information	no information	no information	no information
638	No information	VUS	Insufficient information	Insufficient information	no information	no information	no information	no information	no information	no information	no information	no information	no information	no information	no information	no information	no information	no information	no information	no information	no information	no information	no information	no information	no information	no information	no information	no information	no information	no information
639	No information	VUS	Insufficient information	Insufficient information	no information	no information	no information	no information	no information	no information	no information	no information	no information	no information	no information	no information	no information	no information	no information	no information	no information	no information	no information	no information	no information	no information	no information	no information	no information	no information
640	No information	Negative	Insufficient information	Insufficient information	no information	no information	no information	no information	no information	no information	no information	no information	no information	no information	no information	no information	no information	no information	no information	no information	no information	no information	no information	no information	no information	no information	no information	no information	no information	no information
641	No information	Negative	Insufficient information	Insufficient information	no information	no information	no information	no information	no information	no information	no information	no information	no information	no information	no information	no information	no information	no information	no information	no information	no information	no information	no information	no information	no information	no information	no information	no information	no information	no information
642	No information	VUS	Insufficient information	Insufficient information	no information	no information	no information	no information	no information	no information	no information	no information	no information	no information	no information	no information	no information	no information	no information	no information	no information	no information	no information	no information	no information	no information	no information	no information	no information	no information
643	No information	Negative	At risk	At risk	yes	no	no	no	no	no	no	no	no	no	no	no	no	no	no	yes	yes	no	no	no	no	no	no	no	no	no
644	No information	Negative	No risk	No risk	no	no	no	no	no	no	no	no	no	no	no	no	no	yes	no	no	no	yes	no	no	no	yes	no	no	no	no
645	No information	VUS	Insufficient information	Insufficient information	no information	no information	no information	no information	no information	no information	no information	no information	no information	no information	no information	no information	no information	no information	no information	no information	no information	no information	no information	no information	no information	no information	no information	no information	no information	no information
646	No information	VUS	Insufficient information	Insufficient information	no information	no information	no information	no information	no information	no information	no information	no information	no information	no information	no information	no information	no information	no information	no information	no information	no information	no information	no information	no information	no information	no information	no information	no information	no information	no information
647	No information	Negative	Insufficient information	Insufficient information	no information	no information	no information	no information	no information	no information	no information	no information	no information	no information	no information	no information	no information	no information	no information	no information	no information	no information	no information	no information	no information	no information	no information	no information	no information	no information
648	No information	Negative	Insufficient information	Insufficient information	no information	no information	no information	no information	no information	no information	no information	no information	no information	no information	no information	no information	no information	no information	no information	no information	no information	no information	no information	no information	no information	no information	no information	no information	no information	no information
649	Multiple ethnicities (admixed)	VUS	At risk	No risk	yes	no	no	no	no	no	no	no	no	no	no	no	no	no	no	no	no	no	no	yes	no	no	no	no	no	no
650	Multiple ethnicities (admixed)	VUS	At risk	At risk	yes	no	no	no	no	no	no	no	no	no	no	no	no	yes	no	no	no	no	no	no	no	no	yes	no	no	no
651	No information	VUS	No risk	No risk	no	no	no	no	no	no	no	no	no	no	no	no	no	yes	no	no	no	no	no	no	no	no	no	no	no	no
652	No information	VUS	No risk	No risk	yes	no	no	no	no	no	no	no	no	no	no	no	no	no	no	no	no	no	no	no	no	no	no	no	no	no
653	No information	Negative	At risk	At risk	yes	no	no	no	no	no	no	no	no	no	no	no	no	yes	no	no	yes	no	no	no	no	no	no	no	no	no
654	No information	Negative	At risk	At risk	yes	no	no	no	no	no	no	no	no	no	no	no	no	yes	no	no	yes	no	no	no	no	no	no	no	no	no
655	No information	Negative	At risk	At risk	yes	no	no	no	no	no	no	no	no	no	no	no	no	yes	no	no	yes	no	no	no	no	no	no	no	no	no
656	No information	VUS	Insufficient information	Insufficient information	no information	no information	no information	no information	no information	no information	no information	no information	no information	no information	no information	no information	no information	no information	no information	no information	no information	no information	no information	no information	no information	no information	no information	no information	no information	no information
657	No information	Negative	Insufficient information	Insufficient information	no information	no information	no information	no information	no information	no information	no information	no information	no information	no information	no information	no information	no information	no information	no information	no information	no information	no information	no information	no information	no information	no information	no information	no information	no information	no information
658	No information	Negative	Insufficient information	Insufficient information	no information	no information	no information	no information	no information	no information	no information	no information	no information	no information	no information	no information	no information	no information	no information	no information	no information	no information	no information	no information	no information	no information	no information	no information	no information	no information
659	No information	Negative	At risk	No risk	yes	no	no	no	no	no	no	no	no	no	no	no	no	no	no	no	no	no	no	yes	no	no	no	no	yes	yes
660	Multiple ethnicities (admixed)	VUS	At risk	At risk	no	yes	no	no	no	no	no	no	no	no	no	no	no	no	no	no	no	no	no	no	no	no	no	no	yes	yes
661	No information	VUS	At risk	Insufficient information	yes	no	no	no	no	no	no	no	no	no	no	no	no	no information	no information	no information	no information	no information	no information	no information	no information	no information	no information	no information	no information	no information
662	No information	Negative	Insufficient information	Insufficient information	no information	no information	no information	no information	no information	no information	no information	no information	no information	no information	no information	no information	no information	no information	no information	no information	no information	no information	no information	no information	no information	no information	no information	no information	no information	no information
663	No information	VUS	Insufficient information	Insufficient information	yes	no	no	no	no	no	no	no	no	no	no	no	no	no information	no information	no information	no information	no information	no information	no information	no information	no information	no information	no information	no information	no information
664	No information	VUS	At risk	At risk	no	yes	no	no	no	no	no	no	no	no	no	no	no	yes	no	no	yes	no	no	no	no	no	no	no	yes	yes
665	No information	VUS	At risk	At risk	yes	no	no	no	no	no	no	no	no	no	no	no	no	no	no	no	no	no	no	no	no	no	yes	no	yes	yes
666	No information	VUS	No risk	No risk	no	no	no	no	no	no	no	no	no	no	no	no	no	yes	no	no	no	no	no	no	no	no	no	no	no	no
667	No information	VUS	At risk	Insufficient information	yes	no	no	no	no	no	no	no	no	no	no	no	no	no information	no information	no information	no information	no information	no information	no information	no information	no information	no information	no information	no information	no information
668	No information	VUS	Insufficient information	Insufficient information	no information	no information	no information	no information	no information	no information	no information	no information	no information	no information	no information	no information	no information	no information	no information	no information	no information	no information	no information	no information	no information	no information	no information	no information	no information	no information
669	No information	Negative	Insufficient information	Insufficient information	no information	no information	no information	no information	no information	no information	no information	no information	no information	no information	no information	no information	no information	no information	no information	no information	no information	no information	no information	no information	no information	no information	no information	no information	no information	no information
670	No information	Negative	Insufficient information	Insufficient information	no information	no information	no information	no information	no information	no information	no information	no information	no information	no information	no information	no information	no information	no information	no information	no information	no information	no information	no information	no information	no information	no information	no information	no information	no information	no information
671	Multiple ethnicities (admixed)	VUS	No risk	No risk	no	no	no	no	no	no	no	no	no	no	no	no	no	no	no	no	no	no	yes	no	no	no	yes	no	no	no
672	No information	VUS	At risk	At risk	yes	no	no	yes	no	no	no	no	no	no	no	no	no	yes	no	yes	no	no	no	no	no	no	no	no	no	no
673	Multiple ethnicities (admixed)	VUS	At risk	At risk	yes	no	no	no	no	no	no	no	no	no	no	no	no	yes	no	no	no	no	no	no	no	no	no	no	yes	yes
674	No information	Negative	At risk	At risk	no	yes	no	no	no	no	no	no	no	no	no	no	no	yes	no	no	yes	no	no	no	no	no	no	no	yes	yes
675	No information	Negative	Insufficient information	Insufficient information	no information	no information	no information	no information	no information	no information	no information	no information	no information	no information	no information	no information	no information	no information	no information	no information	no information	no information	no information	no information	no information	no information	no information	no information	no information	no information
676	No information	Negative	Insufficient information	Insufficient information	no information	no information	no information	no information	no information	no information	no information	no information	no information	no information	no information	no information	no information	no information	no information	no information	no information	no information	no information	no information	no information	no information	no information	no information	no information	no information
677	No information	Negative	No risk	No risk	no	no	yes	no	no	no	no	no	no	no	no	no	no	no	no	no	no	yes	no	yes	no	no	no	no	no	no
678	White	Negative	At risk	No risk	yes	no	no	no	no	no	no	no	no	no	no	no	no	no	no	no	no	no	no	no	no	no	no	no	no	no
679	No information	VUS	At risk	At risk	yes	no	no	no	no	no	no	no	no	no	no	no	no	yes	no	no	no	no	no	no	no	no	no	no	no	no
680	Black	VUS	At risk	At risk	yes	no	no	no	no	no	no	no	no	no	no	no	no	no	no	no	no	yes	yes	no	no	no	no	yes	no	no
681	Multiple ethnicities (admixed)	VUS	At risk	No risk	yes	no	no	no	no	no	no	no	no	no	no	no	no	no	no	no	no	no	no	no	no	no	no	no	no	no
682	Multiple ethnicities (admixed)	VUS	At risk	No risk	no	no	yes	no	no	no	no	yes	no	no	no	no	no	yes	no	no	yes	no	no	no	no	no	no	no	no	no
683	Multiple ethnicities (admixed)	Negative	At risk	Insufficient information	no information	no information	no information	no information	no information	no information	no information	no information	no information	no information	no information	no information	no information	no	yes	no	yes	no	no	no	yes	no	no	no	yes	yes
684	White	VUS	At risk	At risk	yes	no	no	no	no	no	no	no	no	no	no	no	no	yes	no	no	yes	no	no	no	no	no	no	no	no	no
685	White	VUS	At risk	At risk	yes	no	no	no	no	no	no	no	no	no	no	no	no	no	no	no	yes	no	no	no	no	yes	no	no	no	no
686	No information	VUS	At risk	No risk	yes	no	no	no	no	no	no	no	no	no	no	no	no	no	no	no	no	no	no	no	no	no	no	no	no	no
687	White	Negative	At risk	No risk	yes	no	no	no	no	no	no	no	no	no	no	no	no	no	no	no	no	no	no	no	no	no	no	no	no	no
688	Jewish Ashkenazi	Negative	At risk	At risk	yes	no	no	no	no	no	no	no	no	no	no	no	no	no	no	no	no	no	no	no	no	no	no	no	no	no
689	White	Negative	At risk	At risk	yes	no	no	no	no	no	no	no	no	no	no	no	no	no	no	no	no	no	no	no	no	no	no	no	no	no
690	White	VUS	At risk	At risk	yes	no	no	no	no	no	no	no	no	no	no	no	no	yes	no	no	no	no	no	no	no	no	no	no	no	no
691	White	VUS	At risk	At risk	yes	no	no	no	no	no	no	no	no	no	no	no	no	yes	no	no	no	no	no	no	no	no	no	no	yes	yes
692	White	Negative	At risk	Insufficient information	yes	no	no	no	no	no	no	no	no	no	no	no	no	no information	no information	no information	no information	no information	no information	no information	no information	no information	no information	no information	no information	no information
693	White	Negative	At risk	At risk	yes	no	no	no	no	no	no	no	no	no	no	no	no	yes	no	no	no	no	no	no	no	no	no	no	no	no
694	No information	Negative	At risk	No risk	yes	no	no	no	no	no	no	no	no	no	no	no	no	no	no	no	no	no	no	no	no	no	no	no	no	no
695	Multiple ethnicities (admixed)	Negative	At risk	No risk	no	no	no	no	no	no	no	no	no	no	no	no	no	yes	yes	no	yes	no	yes	no	no	no	no	no	yes	yes
696	White	VUS	Insufficient information	Insufficient information	no information	no information	no information	no information	no information	no information	no information	no information	no information	no information	no information	no information	no information	no information	no information	no information	no information	no information	no information	no information	no information	no information	no information	no information	no information	no information
697	Jewish Ashkenazi	Negative	At risk	At risk	yes	no	no	no	no	no	no	no	no	no	no	no	no	yes	no	no	no	no	no	no	no	no	no	no	no	no
698	Jewish Ashkenazi	Negative	At risk	Insufficient information	yes	no	no	no	no	no	no	no	no	no	no	no	no	no information	no information	no information	no information	no information	no information	no information	no information	no information	no information	no information	no information	no information
699	White	VUS	No risk	No risk	no	no	no	no	no	no	no	no	no	no	no	no	no	yes	no	no	no	no	no	no	no	no	no	no	no	no
700	White	Negative	No risk	No risk	no	no	no	no	no	no	no	no	no	no	no	no	no	no	no	no	no	no	no	no	no	no	no	no	no	no
701	Multiple ethnicities (admixed)	VUS	No risk	No risk	no	no	no	no	no	no	no	no	no	no	no	no	no	no	no	no	no	no	yes	no	no	no	no	no	no	no
702	Jewish Ashkenazi	Negative	At risk	Insufficient information	yes	no	no	no	no	no	no	no	yes	no	no	no	no	no information	no information	no information	no information	no information	no information	no information	no information	no information	no information	no information	no information	no information
703	White	VUS	No risk	Insufficient information	no information	no information	no information	no information	no information	no information	no information	no information	no information	no information	no information	no information	no information	no	no	no	no	no	no	no	no	no	no	no	no	no
704	White	Negative	At risk	No risk	no	no	no	yes	no	no	no	no	no	no	yes	no	no	yes	yes	no	no	no	no	no	no	no	no	no	no	no
705	White	VUS	No risk	No risk	no	no	no	no	yes	no	no	no	no	no	no	no	no	yes	no	no	no	no	no	no	no	no	no	no	no	no
706	Multiple ethnicities (admixed)	VUS	No risk	No risk	no	no	no	no	yes	no	no	no	no	no	no	no	no	no	no	no	yes	no	no	no	no	no	no	no	no	no
707	No information	Negative	At risk	At risk	yes	no	no	no	no	no	no	no	no	no	no	no	no	yes	no	no	no	no	no	yes	no	no	no	no	no	no
708	Jewish Ashkenazi	VUS	At risk	Insufficient information	no information	no information	no information	no information	no information	no information	no information	no information	no information	no information	no information	no information	no information	yes	no	no	no	no	no	no	no	no	no	no	no	no
709	White	VUS	At risk	No risk	yes	no	no	no	no	no	yes	no	no	no	no	no	no	no	no	no	yes	no	yes	no	no	no	no	no	yes	yes
710	Multiple ethnicities (admixed)	Negative	At risk	At risk	yes	no	no	yes	no	no	no	no	no	no	no	no	no	yes	no	yes	no	no	no	no	no	no	no	no	no	no
711	White	VUS	At risk	At risk	yes	no	no	no	no	no	no	no	yes	no	no	no	no	yes	no	yes	yes	no	no	no	no	no	no	no	yes	yes
712	Multiple ethnicities (admixed)	VUS	No risk	No risk	no	no	no	no	no	no	no	no	no	no	no	no	no	yes	no	no	no	no	no	no	no	no	no	no	no	no
713	White	Negative	At risk	At risk	yes	no	no	no	no	no	no	no	no	no	no	no	no	yes	no	no	no	no	no	no	no	no	no	yes	yes	yes
714	White	VUS	At risk	No risk	yes	no	no	no	no	no	no	no	no	no	no	no	no	no information	no information	no information	no information	no information	no information	no information	no information	no information	no information	no information	no information	no information
715	White	VUS	No risk	No risk	no	no	no	no	no	no	no	no	no	no	no	no	no	no	no	no	yes	no	no	yes	no	no	no	no	no	no
716	White	VUS	At risk	At risk	yes	no	no	no	no	no	no	no	no	no	no	no	no	yes	no	no	no	no	no	no	no	no	no	no	no	no
717	White	VUS	At risk	At risk	yes	no	no	no	no	no	no	no	no	no	no	no	no	yes	no	no	no	no	no	no	no	yes	no	no	no	no
718	White	VUS	No risk	No risk	yes	no	no	no	no	no	no	no	no	no	no	no	no	yes	no	no	no	no	no	no	yes	no	no	no	no	no
719	No information	Negative	At risk	No risk	no	no	no	no	no	no	no	no	no	no	no	no	no	yes	no	no	no	no	no	no	no	no	no	no	no	no
720	No information	Negative	Insufficient information	Insufficient information	no information	no information	no information	no information	no information	no information	no information	no information	no information	no information	no information	no information	no information	no information	no information	no information	no information	no information	no information	no information	no information	no information	no information	no information	no information	no information
721	White	Negative	At risk	No risk	no	no	no	no	no	no	no	no	no	no	no	no	no	yes	yes	no	yes	no	no	no	no	no	no	no	no	no
722	White	VUS	At risk	At risk	yes	no	no	no	no	no	no	no	no	no	no	no	no	yes	no	no	no	no	no	no	no	no	no	no	no	no
723	White	VUS	At risk	No risk	yes	no	no	no	no	no	no	no	no	no	no	no	no	no	no	yes	no	yes	no	no	no	no	no	no	no	no
724	Multiple ethnicities (admixed)	Negative	At risk	At risk	yes	no	no	no	no	no	no	no	no	no	no	no	no	no	no	no	no	no	no	no	no	no	no	no	no	no
725	White	Negative	No risk	No risk	yes	no	no	no	no	no	no	no	no	no	no	no	no	no	no	no	no	no	no	no	no	no	no	no	no	no
726	White	VUS	No risk	Insufficient information	no information	no information	no information	no information	no information	no information	no information	no information	no information	no information	no information	no information	no information	yes	no	no	no	no	no	yes	no	no	no	no	yes	yes
727	Multiple ethnicities (admixed)	VUS	At risk	At risk	yes	no	no	no	no	no	no	no	no	no	no	no	no	yes	no	no	yes	no	yes	no	no	no	no	no	no	no
728	White	VUS	At risk	No risk	yes	no	no	no	no	no	no	no	no	no	no	no	no	no	no	no	no	no	no	no	no	yes	no	no	no	no
729	White	Negative	No risk	No risk	no	no	no	no	yes	no	no	no	no	no	no	no	no	no	no	no	no	no	no	no	no	no	no	no	no	no
730	No information	VUS	At risk	At risk	yes	no	no	no	no	no	no	no	no	no	no	no	no	yes	no	no	no	no	no	no	no	no	no	no	no	no
731	White	Negative	At risk	At risk	yes	no	no	no	no	no	no	no	no	no	no	no	no	yes	yes	no	no	no	no	no	no	no	no	no	no	no
732	White	VUS	No risk	No risk	yes	no	no	no	no	no	no	no	no	no	no	no	no	yes	no	no	no	no	no	no	no	no	no	no	no	no
733	White	Negative	At risk	At risk	yes	no	no	no	no	no	no	no	no	no	no	no	no	yes	no	no	yes	no	no	no	no	no	no	no	no	no
734	White	Negative	No risk	No risk	yes	no	no	no	no	no	no	no	no	no	no	no	no	no	no	no	no	no	no	no	no	no	no	no	yes	yes
735	White	Negative	At risk	At risk	yes	no	no	no	no	no	no	no	no	no	no	no	no	yes	no	no	no	no	no	no	no	no	no	no	yes	yes
736	White	Negative	At risk	At risk	yes	no	no	no	no	no	no	no	no	no	no	no	no	no information	no information	no information	no information	no information	no information	no information	no information	no information	no information	no information	no information	no information
737	White	VUS	At risk	At risk	yes	no	no	no	no	no	no	no	no	no	no	no	no	yes	no	no	no	no	no	no	no	yes	no	no	no	no
738	White	Negative	Insufficient information	Insufficient information	no information	no information	no information	no information	no information	no information	no information	no information	no information	no information	no information	no information	no information	no information	no information	no information	no information	no information	no information	no information	no information	no information	no information	no information	no information	no information
739	White	Negative	At risk	At risk	yes	no	no	no	no	no	no	no	no	no	no	no	no	yes	no	no	no	no	no	no	no	no	no	no	no	no
740	White	VUS	At risk	At risk	yes	no	no	no	no	no	no	no	no	no	no	no	no	yes	no	no	no	no	no	no	no	no	no	no	no	no
741	White	Negative	At risk	At risk	yes	no	no	no	no	no	no	no	no	no	no	no	no	no	no	no	yes	no	no	no	no	no	no	no	no	no
742	No information	Negative	Insufficient information	Insufficient information	no information	no information	no information	no information	no information	no information	no information	no information	no information	no information	no information	no information	no information	no information	no information	no information	no information	no information	no information	no information	no information	no information	no information	no information	no information	no information
743	No information	VUS	At risk	Insufficient information	yes	no	no	no	no	no	no	no	no	no	no	no	no	no information	no information	no information	no information	no information	no information	no information	no information	no information	no information	no information	no information	no information
744	White	VUS	At risk	At risk	yes	no	no	no	no	no	no	no	no	no	no	no	no	yes	no	no	no	no	no	no	no	no	no	no	no	no
745	Multiple ethnicities (admixed)	Negative	No risk	No risk	no	no	no	no	no	no	no	no	no	no	no	no	no	no	no	no	no	no	no	no	no	no	no	no	no	no
746	White	VUS	No risk	No risk	no	no	no	no	yes	no	no	no	no	no	no	no	no	no	no	no	no	no	no	no	no	no	no	no	no	no
747	White	VUS	No risk	No risk	no	no	no	no	yes	no	no	no	no	no	no	no	no	yes	no	no	yes	no	no	no	no	yes	no	no	no	no
748	White	Negative	At risk	No risk	yes	no	no	no	no	no	no	no	no	no	no	no	no	no	no	no	no	no	no	no	no	no	no	no	no	no
749	Multiple ethnicities (admixed)	VUS	At risk	At risk	yes	no	no	no	no	no	no	no	no	no	no	no	no	yes	no	no	no	yes	no	no	no	no	no	no	no	no
750	No information	Negative	At risk	No risk	no	no	yes	no	no	no	no	no	no	no	no	no	no	no	no	no	no	no	no	no	no	no	no	yes	no	no
751	White	VUS	At risk	No risk	yes	no	no	no	no	no	no	no	no	no	no	no	no	no	no	no	no	no	no	no	no	no	no	no	no	no
752	No information	VUS	Insufficient information	No risk	no	no	no	no	no	no	no	yes	no	no	no	no	no	no information	no information	no information	no information	no information	no information	no information	no information	no information	no information	no information	no information	no information
753	White	VUS	At risk	At risk	yes	no	no	no	no	no	no	no	no	no	no	no	no	yes	no	no	yes	no	no	no	no	no	no	no	no	no
754	Multiple ethnicities (admixed)	Negative	At risk	No risk	yes	no	yes	yes	no	no	no	no	no	no	no	no	no	yes	no	no	yes	yes	no	no	no	yes	no	no	no	no
755	White	VUS	At risk	No risk	yes	no	no	no	no	no	no	no	no	no	no	no	no	yes	no	no	yes	yes	no	no	no	yes	no	no	no	no
756	No information	Negative	At risk	No risk	no	no	no	no	no	no	no	no	no	no	no	no	no	yes	no	yes	yes	no	yes	no	no	no	no	no	no	no
757	Multiple ethnicities (admixed)	Negative	No risk	No risk	no	no	yes	no	no	no	no	no	no	no	no	no	no	no	no	no	yes	no	no	no	no	no	no	no	no	no
758	White	Negative	At risk	At risk	yes	yes	no	no	no	no	no	no	no	no	no	no	no	no	no	no	no	no	no	no	no	no	no	no	no	no
759	Black	VUS	No risk	No risk	yes	no	no	no	no	no	no	no	no	no	no	no	no	yes	no	no	no	no	no	no	no	no	no	no	no	no
760	Multiple ethnicities (admixed)	VUS	At risk	No risk	yes	no	no	no	no	no	no	no	no	no	no	no	yes	yes	no	yes	yes	no	no	no	no	no	no	no	no	no
761	No information	Negative	At risk	At risk	no	yes	no	no	no	no	no	no	no	no	no	no	no	yes	no	no	no	no	no	no	no	no	no	no	no	no
762	No information	Negative	At risk	No risk	no	no	yes	no	no	no	no	no	no	no	no	no	no	no	no	no	no	no	no	no	no	no	no	no	no	no
763	No information	Negative	Insufficient information	Insufficient information	no information	no information	no information	no information	no information	no information	no information	no information	no information	no information	no information	no information	no information	no information	no information	no information	no information	no information	no information	no information	no information	no information	no information	no information	no information	no information
764	Multiple ethnicities (admixed)	Negative	No risk	No risk	no	no	yes	no	no	no	no	no	no	no	no	no	no	no	no	no	yes	no	no	no	no	no	no	no	no	no
765	No information	VUS	At risk	At risk	yes	no	no	no	no	no	no	no	no	no	no	no	no	yes	no	no	yes	no	no	no	no	no	no	no	no	no
766	Multiple ethnicities (admixed)	Negative	At risk	At risk	yes	no	no	no	no	no	no	no	no	no	no	no	no	yes	no	no	no	no	no	no	no	no	no	no	no	no
767	No information	VUS	At risk	At risk	yes	no	no	no	no	no	no	no	no	no	no	no	no	yes	no	no	no	no	no	no	no	no	no	no	no	no
768	Multiple ethnicities (admixed)	Negative	No risk	No risk	yes	no	no	no	no	no	no	no	no	no	no	no	no	no	no	no	no	no	no	no	no	no	yes	no	no	no
769	No information	VUS	At risk	At risk	yes	no	no	no	no	no	no	no	no	no	no	no	no	yes	no	no	yes	yes	no	no	no	no	no	no	no	no
770	No information	Negative	At risk	At risk	yes	no	no	no	no	no	no	no	no	no	no	no	no	yes	yes	no	yes	no	no	no	no	no	no	no	no	no
771	No information	VUS	At risk	At risk	yes	yes	yes	no	no	no	no	no	no	no	no	no	no	yes	no	no	yes	no	no	no	no	no	no	no	no	no
772	No information	Negative	Insufficient information	Insufficient information	yes	no	no	no	no	no	no	no	no	no	no	no	no	no information	no information	no information	no information	no information	no information	no information	no information	no information	no information	no information	no information	no information
773	Multiple ethnicities (admixed)	VUS	At risk	At risk	yes	no	no	no	no	no	no	no	no	no	no	no	no	yes	no	no	yes	no	no	no	no	yes	no	no	no	no
774	Black	Negative	At risk	At risk	yes	no	no	no	no	no	no	no	no	no	no	no	no	yes	no	no	no	no	no	no	no	no	no	no	no	no
775	No information	VUS	At risk	No risk	yes	no	no	no	no	no	no	no	no	no	no	no	no	no	no	no	no	no	no	no	no	no	no	no	yes	yes
776	No information	Negative	No risk	No risk	no	no	no	no	no	no	no	no	no	no	no	no	no	yes	no	no	no	no	no	no	no	no	no	no	no	no
777	No information	VUS	At risk	Insufficient information	no information	no information	no information	no information	no information	no information	no information	no information	no information	no information	no information	no information	no information	yes	no	no	no	no	no	no	no	no	no	no	no	no
778	No information	VUS	At risk	No risk	yes	no	no	no	no	no	no	no	no	no	no	no	no	no	no	no	no	no	no	no	no	no	no	no	no	no
779	White	Negative	At risk	No risk	no	no	yes	no	no	no	no	no	no	no	no	no	no	yes	yes	no	no	yes	yes	yes	no	no	no	no	no	no
780	Multiple ethnicities (admixed)	VUS	At risk	At risk	yes	no	no	no	no	no	no	no	no	no	no	no	no	yes	no	no	no	no	no	no	no	no	no	no	yes	yes
781	Multiple ethnicities (admixed)	VUS	At risk	At risk	yes	no	no	no	no	no	no	no	no	no	no	no	no	no	no	no	no	no	no	no	no	no	no	no	no	no
782	Native indigenous	Negative	At risk	At risk	yes	no	no	no	no	no	no	no	no	no	no	no	no	yes	no	no	no	yes	no	no	no	no	no	no	no	no
783	No information	VUS	No risk	No risk	yes	no	no	no	no	no	no	no	no	no	no	no	no	no	no	no	yes	no	no	yes	no	no	no	no	no	no
784	No information	Negative	At risk	At risk	yes	no	no	no	no	no	no	no	no	no	no	no	no	yes	no	no	yes	no	no	no	no	no	yes	no	no	no
785	No information	VUS	At risk	No risk	yes	no	no	no	no	yes	no	no	no	no	no	no	yes	yes	no	no	no	no	no	no	no	no	no	no	no	no
786	Multiple ethnicities (admixed)	Negative	At risk	At risk	yes	no	no	no	no	no	no	no	no	no	no	no	no	yes	no	yes	no	no	yes	no	no	no	no	yes	no	no
787	No information	Negative	At risk	At risk	yes	no	no	no	no	no	no	no	no	no	no	no	no	no	no	no	no	no	no	no	no	no	no	no	no	no
788	White	Negative	No risk	No risk	yes	no	no	no	no	no	no	no	no	no	no	no	no	no	no	no	no	no	no	no	no	no	no	no	no	no
789	White	VUS	No risk	No risk	yes	no	no	no	no	no	no	no	no	no	no	no	no	no	no	no	no	yes	no	no	no	no	no	no	yes	yes
790	No information	Negative	At risk	At risk	yes	no	no	no	no	no	no	no	no	no	no	no	no	yes	no	no	no	no	no	no	no	no	no	no	no	no
791	Black	VUS	At risk	No risk	no	no	no	no	no	no	no	no	no	no	no	no	no	yes	yes	no	no	no	no	no	no	no	no	no	no	no
792	No information	VUS	At risk	No risk	yes	yes	no	no	no	no	no	no	no	no	no	no	no	no	no	no	yes	no	no	no	no	no	no	no	no	no
793	Multiple ethnicities (admixed)	Negative	No risk	No risk	no	no	no	no	no	no	no	no	no	no	no	no	no	yes	no	no	no	no	no	no	no	no	yes	no	yes	yes
794	Multiple ethnicities (admixed)	VUS	No risk	No risk	no	no	yes	no	no	no	no	no	no	no	no	no	no	yes	no	no	no	no	no	no	no	no	no	no	no	no
795	No information	Negative	At risk	No risk	yes	no	no	no	no	no	no	no	no	no	no	no	yes	no	no	no	yes	no	no	no	no	no	yes	yes	yes	yes
796	Multiple ethnicities (admixed)	Negative	At risk	At risk	no	yes	no	no	no	no	no	no	no	no	no	no	no	yes	no	no	no	no	no	no	no	no	no	no	no	no
797	Multiple ethnicities (admixed)	VUS	At risk	At risk	yes	no	no	no	no	no	no	no	no	no	no	no	no	yes	no	no	no	no	no	no	no	no	no	no	no	no
798	No information	Negative	At risk	At risk	yes	no	no	no	no	no	no	no	no	no	no	no	no	no	no	no	no	no	no	no	no	no	no	no	yes	yes
799	Multiple ethnicities (admixed)	Negative	At risk	No risk	no	no	yes	no	no	no	no	no	no	no	no	no	no	yes	no	no	no	no	no	no	no	no	no	no	no	no
800	White	VUS	At risk	No risk	no	no	yes	no	no	no	no	no	no	no	no	no	no	no	no	yes	no	no	no	no	no	no	yes	no	no	no
801	No information	VUS	At risk	At risk	yes	no	no	no	no	no	no	no	no	no	yes	no	no	yes	no	no	no	no	yes	yes	no	no	no	yes	yes	yes
802	No information	Negative	At risk	At risk	yes	no	no	no	no	no	no	no	no	no	no	no	no	yes	no	no	no	no	no	no	no	yes	no	no	no	no
803	No information	Negative	No risk	No risk	no	no	yes	no	no	no	no	no	no	no	no	no	no	no	no	no	yes	no	yes	no	no	no	no	no	no	no
804	No information	Negative	At risk	No risk	yes	no	no	no	no	no	no	no	no	no	no	no	no	no	no	no	no	no	no	no	no	no	no	no	no	no
805	White	Negative	At risk	At risk	yes	no	no	no	no	no	no	no	no	no	no	no	no	yes	no	no	no	yes	no	no	no	no	no	no	no	no
806	No information	VUS	No risk	No risk	yes	no	no	no	no	no	no	no	no	no	no	no	no	no	no	no	yes	no	no	no	no	no	no	no	no	no
807	Multiple ethnicities (admixed)	Negative	At risk	No risk	no	no	yes	no	no	no	no	no	no	no	no	no	no	yes	no	no	no	yes	no	no	no	no	no	yes	no	no
808	No information	Negative	Insufficient information	Insufficient information	no information	no information	no information	no information	no information	no information	no information	no information	no information	no information	no information	no information	no information	no information	no information	no information	no information	no information	no information	no information	no information	no information	no information	no information	no information	no information
809	No information	Negative	At risk	At risk	yes	no	no	no	no	no	no	no	no	no	no	no	no	yes	yes	no	no	no	no	no	no	no	no	no	no	no
810	No information	Negative	At risk	At risk	yes	no	no	no	no	no	no	no	no	no	no	no	no	yes	yes	no	no	no	yes	no	no	no	no	no	no	no
811	Asian	Negative	At risk	No risk	no	no	no	no	no	no	no	no	no	no	no	no	no	no	yes	no	no	no	no	no	no	no	no	no	no	no
812	Multiple ethnicities (admixed)	Negative	At risk	At risk	yes	no	no	no	no	no	no	no	no	no	no	no	no	no	yes	yes	yes	no	no	no	no	no	no	no	yes	yes
813	Multiple ethnicities (admixed)	VUS	At risk	No risk	no	no	no	no	no	no	yes	no	no	no	no	no	no	no	yes	no	no	no	no	no	no	no	no	yes	no	no
814	Multiple ethnicities (admixed)	Negative	At risk	No risk	no	no	no	no	no	no	no	no	no	no	no	no	no	yes	no	no	yes	no	no	no	no	yes	no	no	yes	yes
815	Multiple ethnicities (admixed)	Negative	No risk	No risk	no	no	yes	no	no	no	no	no	no	no	no	no	no	no	no	no	no	no	no	no	no	no	no	no	no	no
816	No information	Negative	No risk	No risk	yes	no	no	no	no	no	no	no	no	no	no	no	no	yes	no	no	yes	no	no	no	no	no	no	no	no	no
817	No information	VUS	At risk	No risk	no	no	yes	no	no	no	no	no	no	no	no	no	no	no	no	no	no	no	no	no	no	no	no	no	no	no
818	No information	VUS	No risk	No risk	yes	no	no	no	no	no	no	no	no	no	no	no	no	no	no	no	yes	no	no	no	no	no	no	no	no	no
819	No information	Negative	At risk	No risk	yes	no	no	no	no	no	no	no	no	no	no	no	no	no	no	no	no	no	no	no	no	no	no	no	no	no
820	No information	VUS	At risk	At risk	yes	no	no	no	no	no	no	no	no	no	no	no	no	yes	no	no	yes	yes	no	no	no	yes	no	no	no	no
821	White	VUS	At risk	No risk	no	no	no	no	no	no	no	no	no	no	no	no	no	yes	yes	no	no	yes	no	no	no	no	no	no	no	no
822	Multiple ethnicities (admixed)	VUS	At risk	No risk	no	no	no	no	no	yes	no	no	no	no	no	no	no	no	no	no	no	yes	no	no	no	no	no	no	no	no
823	White	Negative	At risk	At risk	yes	no	no	no	no	no	no	no	no	no	no	no	no	yes	no	no	yes	no	no	no	no	yes	yes	no	no	no
824	Native indigenous	VUS	No risk	No risk	yes	no	no	no	no	no	no	no	no	no	no	no	no	yes	no	no	no	no	no	no	no	no	no	no	no	no
825	Multiple ethnicities (admixed)	VUS	No risk	No risk	no	no	no	no	no	no	no	no	no	no	no	no	no	yes	no	no	no	no	no	no	no	no	no	no	no	no
826	No information	VUS	At risk	At risk	yes	no	no	no	no	no	no	no	no	no	no	no	no	yes	no	no	no	yes	no	yes	no	no	no	no	no	no
827	Multiple ethnicities (admixed)	VUS	No risk	No risk	yes	no	no	no	no	no	no	yes	no	no	no	no	no	yes	no	no	no	yes	no	no	no	no	no	no	no	no
828	No information	Negative	No risk	No risk	no	no	no	no	yes	no	no	no	no	no	no	no	no	yes	no	no	no	no	no	no	no	no	no	no	no	no
829	Multiple ethnicities (admixed)	VUS	At risk	No risk	no	no	no	yes	no	no	no	no	no	no	no	no	no	no	no	no	yes	no	no	no	no	yes	no	yes	yes	yes
830	White	Negative	At risk	At risk	yes	no	no	no	no	no	no	no	no	no	no	no	no	yes	yes	yes	yes	no	no	no	no	no	no	no	yes	yes
831	No information	VUS	At risk	Insufficient information	yes	no	no	no	no	no	no	no	no	no	no	no	no	no information	no information	no information	no information	no information	no information	no information	no information	no information	no information	no information	no information	no information
832	Black	Negative	At risk	No risk	yes	no	no	no	no	no	no	no	no	no	no	no	no	no	no	no	no	yes	no	no	no	yes	no	no	no	no
833	No information	VUS	No risk	No risk	yes	no	no	no	no	no	no	no	no	no	no	no	no	no	no	no	yes	no	no	no	no	yes	no	no	no	no
834	No information	Negative	No risk	No risk	yes	no	no	no	no	no	no	no	no	no	no	no	no	no information	no information	no information	no information	no information	no information	no information	no information	no information	no information	no information	no information	no information
835	Multiple ethnicities (admixed)	VUS	At risk	At risk	no	yes	no	no	no	no	no	no	no	no	no	no	no	yes	no	yes	no	no	yes	no	no	yes	no	no	no	no
836	No information	VUS	Insufficient information	Insufficient information	no information	no information	no information	no information	no information	no information	no information	no information	no information	no information	no information	no information	no information	yes	no	no	no	no	no	no	no	no	no	no	no	no
837	No information	VUS	At risk	At risk	no	yes	no	no	no	no	no	no	no	no	no	no	no	no	no	yes	no	no	no	no	no	no	no	no	no	no
838	Multiple ethnicities (admixed)	Negative	At risk	At risk	yes	no	no	no	no	no	no	no	no	no	no	no	no	yes	yes	no	no	yes	no	no	no	yes	no	no	yes	yes
839	No information	VUS	At risk	At risk	yes	no	no	no	no	no	no	no	no	no	no	no	no	no	no	no	no	no	no	no	no	no	no	no	no	no
840	No information	Negative	Insufficient information	Insufficient information	yes	no	no	no	no	no	no	no	no	no	no	no	no	no information	no information	no information	no information	no information	no information	no information	no information	no information	no information	no information	no information	no information
841	Multiple ethnicities (admixed)	VUS	At risk	At risk	no	yes	no	no	no	no	no	no	no	no	no	no	no	yes	no	no	no	no	no	no	no	no	no	no	no	no
842	Multiple ethnicities (admixed)	Negative	At risk	At risk	yes	no	no	no	no	no	no	no	no	no	no	no	no	yes	no	no	no	no	no	no	no	no	no	no	no	no
843	No information	VUS	At risk	No risk	yes	no	no	no	no	no	no	no	no	no	no	no	no	no	no	no	yes	no	yes	no	no	no	no	no	no	no
844	No information	VUS	At risk	At risk	yes	no	no	no	no	no	no	no	no	no	no	no	no	yes	no	no	no	no	no	no	no	yes	no	no	no	no
845	No information	VUS	At risk	No risk	no	no	yes	no	no	no	no	no	no	no	no	no	no	no	no	no	no	no	no	no	no	no	no	no	no	no
846	Multiple ethnicities (admixed)	VUS	At risk	At risk	yes	no	no	no	no	no	no	no	no	no	no	no	no	yes	no	no	yes	no	no	no	no	no	no	no	yes	yes
847	No information	VUS	At risk	At risk	yes	no	no	no	no	no	no	no	no	no	no	no	no	yes	no	no	no	no	no	no	no	no	no	no	yes	yes
848	No information	Negative	At risk	At risk	yes	no	no	no	no	no	no	no	no	no	no	no	no	yes	no	no	yes	no	yes	no	no	no	no	no	no	no
849	White	VUS	At risk	At risk	yes	no	no	no	no	no	no	no	no	no	no	no	no	yes	no	no	no	no	no	no	no	no	no	no	no	no
850	No information	VUS	No risk	No risk	yes	no	no	no	no	no	no	no	no	no	no	no	no	yes	no	no	no	no	no	no	no	yes	no	no	no	no
851	No information	VUS	At risk	No risk	yes	no	no	no	no	no	no	no	no	no	no	no	no	no	no	no	no	no	no	no	no	yes	no	no	no	no
852	No information	VUS	At risk	At risk	yes	no	no	no	no	no	no	no	no	no	no	no	no	no information	no information	no information	no information	no information	no information	no information	no information	no information	no information	no information	no information	no information
853	Black	Negative	At risk	At risk	yes	no	no	no	no	no	no	no	no	no	no	no	no	yes	no	no	no	no	no	no	no	no	no	no	yes	yes
854	White	VUS	At risk	At risk	yes	no	no	no	no	no	no	no	no	no	no	no	no	yes	no	no	no	no	no	no	no	no	no	no	no	no
855	No information	Negative	At risk	No risk	no	no	yes	no	no	no	no	no	no	no	no	no	no	no	yes	no	no	no	no	no	no	no	no	no	no	no
856	Black	VUS	At risk	No risk	no	no	yes	no	no	no	no	no	no	no	no	no	no	no	no	no	no	yes	no	no	no	no	no	no	no	no
857	Multiple ethnicities (admixed)	VUS	At risk	At risk	yes	no	no	no	no	no	no	no	no	no	no	no	no	no	yes	no	yes	no	no	no	no	no	no	no	no	no
858	Black	Negative	At risk	At risk	yes	no	no	no	no	no	no	no	no	no	no	no	no	no	no	no	no	no	no	no	no	no	no	no	no	no
859	Multiple ethnicities (admixed)	Negative	At risk	No risk	yes	no	no	no	no	no	no	no	no	no	no	no	no	no	no	no	no	no	no	no	no	yes	yes	no	no	no
860	Multiple ethnicities (admixed)	Negative	At risk	At risk	yes	no	no	no	no	no	no	no	no	no	no	no	no	yes	no	no	no	no	no	no	no	yes	no	no	no	no
861	No information	VUS	At risk	Insufficient information	yes	no	no	no	no	no	no	no	no	no	no	no	no	no information	no information	no information	no information	no information	no information	no information	no information	no information	no information	no information	no information	no information
862	No information	Negative	At risk	No risk	no	no	no	no	no	no	no	no	no	no	no	no	no	yes	yes	yes	no	no	no	no	no	no	no	yes	no	no
863	No information	VUS	At risk	At risk	no	yes	no	no	no	no	no	no	no	no	no	no	no	no information	no information	no information	no information	no information	no information	no information	no information	no information	no information	no information	no information	no information
864	No information	Negative	No risk	No risk	yes	no	no	no	no	no	no	no	no	no	no	no	no	yes	no	no	no	no	yes	no	no	no	no	no	no	no
865	Black	VUS	No risk	No risk	no	no	no	no	no	no	no	no	no	no	no	no	no	no	no	no	yes	no	no	no	no	no	no	no	no	no
866	Black	Negative	At risk	No risk	no	no	yes	no	no	no	no	no	no	no	no	no	no	no	no	no	no	no	no	no	no	no	no	yes	no	no
867	Multiple ethnicities (admixed)	VUS	No risk	No risk	no	no	yes	no	no	no	no	no	no	no	no	no	yes	no	no	no	no	no	no	no	no	no	no	no	yes	yes
868	Multiple ethnicities (admixed)	VUS	At risk	At risk	yes	no	no	no	no	no	no	no	no	no	no	no	no	no	no	no	no	no	no	no	no	no	no	no	no	no
869	No information	VUS	No risk	No risk	yes	no	no	yes	no	no	no	no	no	no	no	no	no	yes	no	no	no	no	no	no	no	no	no	no	no	no
870	Multiple ethnicities (admixed)	VUS	At risk	No risk	no	no	no	no	no	no	no	no	no	no	no	no	no	yes	yes	yes	no	no	no	no	no	no	no	no	no	no
871	No information	Negative	No risk	No risk	no	no	no	no	no	no	no	no	no	no	no	no	no	yes	no	yes	no	no	no	no	no	yes	no	no	yes	yes
872	Multiple ethnicities (admixed)	VUS	No risk	No risk	no	no	no	no	no	no	no	no	no	no	no	no	no	yes	no	no	yes	no	no	no	no	no	no	no	no	no
873	No information	VUS	At risk	At risk	yes	no	no	no	no	no	no	no	no	no	no	no	no	yes	no	yes	no	no	no	no	no	no	no	no	no	no
874	Multiple ethnicities (admixed)	VUS	No risk	No risk	yes	no	no	no	no	no	no	no	no	no	no	no	no	no	no	no	no	no	no	no	no	no	no	no	no	no
875	Multiple ethnicities (admixed)	Negative	At risk	No risk	no	no	no	yes	no	no	no	no	no	yes	no	no	no	no	no	no	yes	no	no	no	no	yes	no	no	no	no
876	Black	VUS	At risk	No risk	yes	no	no	no	no	no	no	no	no	no	no	no	no	no	no	no	yes	no	no	no	no	no	no	no	no	no
877	Black	Negative	No risk	No risk	no	no	no	no	no	no	no	no	no	no	no	no	no	yes	no	no	yes	no	no	no	no	no	no	no	no	no
878	Multiple ethnicities (admixed)	Negative	At risk	At risk	yes	no	no	no	no	no	no	no	no	no	no	no	no	no	yes	no	no	no	no	no	no	no	no	no	no	no
879	White	Negative	At risk	At risk	yes	no	no	no	no	no	no	no	no	no	no	no	no	yes	no	no	yes	no	no	no	no	no	yes	no	no	no
880	White	VUS	At risk	At risk	yes	no	no	no	no	no	no	no	no	no	no	no	no	yes	no	yes	no	yes	no	no	no	no	no	no	no	no
881	Multiple ethnicities (admixed)	VUS	At risk	No risk	no	no	no	no	no	no	no	no	no	no	no	no	no	yes	no	no	yes	yes	no	no	no	no	no	yes	yes	yes
882	White	Negative	At risk	Insufficient information	yes	no	no	no	no	no	no	no	no	no	no	no	no	no information	no information	no information	no information	no information	no information	no information	no information	no information	no information	no information	no information	no information
883	No information	Negative	At risk	No risk	no	no	yes	no	no	no	no	no	no	no	no	no	no	yes	no	no	no	yes	no	no	no	no	no	yes	no	no
884	No information	VUS	At risk	No risk	no	no	no	no	no	no	no	no	no	no	no	no	no	yes	yes	no	yes	no	yes	no	no	no	no	no	no	no
885	White	VUS	At risk	At risk	yes	no	no	no	no	no	no	no	no	no	no	no	no	yes	no	no	no	yes	no	no	no	no	no	no	yes	yes
886	No information	VUS	No risk	No risk	no	no	no	no	no	no	no	no	no	no	no	no	no	yes	no	no	no	no	no	no	no	no	no	no	no	no
887	Multiple ethnicities (admixed)	VUS	At risk	No risk	no	no	no	no	no	no	no	no	no	no	no	no	no	yes	no	no	no	no	no	no	no	yes	no	yes	no	no
888	White	VUS	Insufficient information	Insufficient information	yes	no	yes	no	no	no	no	no	no	no	no	no	no	no information	no information	no information	no information	no information	no information	no information	no information	no information	no information	no information	no information	no information
889	White	Negative	At risk	At risk	yes	no	no	no	no	no	no	no	no	no	no	no	no	no information	no information	no information	no information	no information	no information	no information	no information	no information	no information	no information	no information	no information
890	Multiple ethnicities (admixed)	VUS	At risk	At risk	yes	no	no	no	no	no	no	no	no	no	no	no	no	no	no	no	no	no	no	no	no	no	no	no	no	no
891	No information	VUS	At risk	At risk	no	yes	no	no	no	no	no	no	no	no	no	no	no	yes	no	no	no	no	no	no	no	no	no	no	no	no
892	No information	Negative	At risk	At risk	no	yes	no	no	no	no	no	no	no	no	no	no	no	yes	yes	no	no	no	no	yes	no	no	no	no	yes	yes
893	No information	VUS	At risk	At risk	yes	no	no	no	no	no	no	no	no	no	no	no	no	yes	no	no	no	no	no	no	no	no	no	no	yes	yes
894	No information	Negative	At risk	No risk	yes	no	no	no	no	no	no	no	no	no	no	no	no	no	no	no	no	no	yes	no	no	no	no	no	no	no
895	Multiple ethnicities (admixed)	VUS	At risk	At risk	yes	no	no	no	no	no	no	no	no	no	no	no	no	yes	yes	yes	yes	no	no	no	no	no	no	no	yes	yes
896	No information	Negative	Insufficient information	Insufficient information	no information	no information	no information	no information	no information	no information	no information	no information	no information	no information	no information	no information	no information	no information	no information	no information	no information	no information	no information	no information	no information	no information	no information	no information	no information	no information
897	White	Negative	At risk	No risk	no	no	no	no	no	no	no	no	no	no	no	no	no	yes	yes	no	no	no	no	no	no	no	no	no	no	no
898	Jewish Ashkenazi	Negative	At risk	No risk	no	no	no	no	no	no	no	no	no	no	no	no	no	yes	no	no	no	no	no	no	no	no	no	no	no	no
899	Multiple ethnicities (admixed)	VUS	At risk	At risk	yes	no	no	no	no	no	no	no	no	no	no	no	no	yes	no	no	no	no	no	no	no	no	no	no	no	no
900	Multiple ethnicities (admixed)	Negative	At risk	At risk	no	yes	no	no	no	no	no	no	no	no	no	no	no	yes	yes	no	no	no	no	no	no	no	no	no	no	no
901	Multiple ethnicities (admixed)	VUS	At risk	At risk	no	yes	no	no	no	no	no	no	no	no	no	no	no	no	no	no	yes	no	yes	no	no	no	no	no	no	no
902	No information	Negative	At risk	At risk	yes	no	no	no	no	no	no	no	no	no	no	no	no	yes	no	no	no	no	no	no	no	no	no	no	no	no
903	Multiple ethnicities (admixed)	VUS	At risk	At risk	yes	no	no	no	no	no	no	no	no	no	no	no	no	yes	no	no	no	no	no	no	no	yes	no	no	no	no
904	No information	VUS	At risk	At risk	no	yes	no	no	no	no	no	no	no	no	no	no	no	no	no	no	no	no	no	no	no	no	yes	no	yes	yes
905	No information	VUS	At risk	At risk	yes	no	no	no	no	no	no	no	no	no	no	no	no	yes	no	no	no	no	no	no	no	no	no	no	no	no
906	Multiple ethnicities (admixed)	Negative	No risk	No risk	yes	no	no	no	no	no	no	no	no	no	no	no	no	no	no	yes	yes	no	no	no	no	no	no	no	no	no
907	No information	Negative	Insufficient information	Insufficient information	no information	no information	no information	no information	no information	no information	no information	no information	no information	no information	no information	no information	no information	no information	no information	no information	no information	no information	no information	no information	no information	no information	no information	no information	no information	no information
908	No information	VUS	Insufficient information	Insufficient information	no information	no information	no information	no information	no information	no information	no information	no information	no information	no information	no information	no information	no information	no information	no information	no information	no information	no information	no information	no information	no information	no information	no information	no information	no information	no information
909	No information	VUS	Insufficient information	Insufficient information	no information	no information	no information	no information	no information	no information	no information	no information	no information	no information	no information	no information	no information	no information	no information	no information	no information	no information	no information	no information	no information	no information	no information	no information	no information	no information
910	No information	VUS	Insufficient information	Insufficient information	no information	no information	no information	no information	no information	no information	no information	no information	no information	no information	no information	no information	no information	no information	no information	no information	no information	no information	no information	no information	no information	no information	no information	no information	no information	no information
911	No information	VUS	Insufficient information	Insufficient information	no information	no information	no information	no information	no information	no information	no information	no information	no information	no information	no information	no information	no information	no information	no information	no information	no information	no information	no information	no information	no information	no information	no information	no information	no information	no information
912	No information	Negative	Insufficient information	Insufficient information	no information	no information	no information	no information	no information	no information	no information	no information	no information	no information	no information	no information	no information	no information	no information	no information	no information	no information	no information	no information	no information	no information	no information	no information	no information	no information
913	No information	VUS	No risk	No risk	no	no	no	no	no	no	no	no	no	no	no	no	no	yes	no	no	yes	no	yes	no	yes	no	no	no	no	no
914	No information	VUS	At risk	No risk	yes	no	no	no	no	no	no	no	no	no	no	no	no	no	no	no	no	no	yes	no	yes	no	no	no	no	no
915	No information	VUS	Insufficient information	Insufficient information	no information	no information	no information	no information	no information	no information	no information	no information	no information	no information	no information	no information	no information	no information	no information	no information	no information	no information	no information	no information	no information	no information	no information	no information	no information	no information
916	No information	VUS	No risk	No risk	yes	no	no	no	no	no	no	no	no	no	no	no	no	no	no	no	no	no	no	no	no	yes	no	no	no	no
917	Multiple ethnicities (admixed)	Negative	At risk	At risk	yes	no	no	no	no	no	no	no	no	no	no	no	no	yes	yes	no	yes	no	no	no	no	no	no	no	no	no
918	Multiple ethnicities (admixed)	Negative	At risk	At risk	yes	no	no	no	no	no	no	no	no	no	no	no	no	yes	no	no	no	no	no	no	no	no	no	no	no	no
919	No information	Negative	At risk	No risk	no	no	no	no	no	no	no	no	no	no	no	no	no	yes	no	no	yes	no	no	no	no	no	no	yes	no	no
920	No information	Negative	At risk	At risk	yes	no	no	no	no	no	no	no	no	no	no	no	no	yes	no	no	no	no	yes	no	no	no	no	yes	no	no
921	White	Negative	At risk	No risk	no	no	no	no	no	no	no	no	no	no	no	no	no	yes	no	no	no	no	yes	no	no	no	no	no	no	no
922	No information	Negative	No risk	No risk	yes	no	no	no	no	no	no	no	no	no	no	no	no	no	no	no	no	yes	no	no	no	no	no	no	no	no
923	Native indigenous	Negative	No risk	No risk	no	no	no	no	no	no	no	no	no	yes	no	no	no	no	no	no	yes	yes	no	no	no	no	no	no	yes	yes
924	Multiple ethnicities (admixed)	VUS	At risk	No risk	yes	no	no	no	no	no	no	no	no	no	no	no	no	yes	no	no	no	no	no	no	no	no	no	no	yes	yes
925	No information	VUS	Insufficient information	Insufficient information	no information	no information	no information	no information	no information	no information	no information	no information	no information	no information	no information	no information	no information	no information	no information	no information	no information	no information	no information	no information	no information	no information	no information	no information	no information	no information
926	No information	Negative	Insufficient information	Insufficient information	no information	no information	no information	no information	no information	no information	no information	no information	no information	no information	no information	no information	no information	no information	no information	no information	no information	no information	no information	no information	no information	no information	no information	no information	no information	no information
927	No information	VUS	No risk	No risk	no	no	no	no	no	no	no	no	no	no	no	no	no	yes	no	no	no	no	no	no	no	no	no	no	no	no
928	No information	Negative	No risk	No risk	no	no	no	no	no	no	no	no	no	no	no	no	no	yes	no	no	no	no	no	no	no	no	no	no	no	no
929	No information	Negative	At risk	At risk	yes	no	no	no	no	no	no	no	no	no	no	no	no	yes	no	yes	no	no	yes	no	no	no	no	no	no	no
930	No information	VUS	At risk	At risk	yes	no	no	no	no	no	no	no	no	no	no	no	no	yes	no	no	no	no	no	no	no	no	no	no	no	no
931	No information	VUS	Insufficient information	Insufficient information	no information	no information	no information	no information	no information	no information	no information	no information	no information	no information	no information	no information	no information	no information	no information	no information	no information	no information	no information	no information	no information	no information	no information	no information	no information	no information
932	Multiple ethnicities (admixed)	Negative	No risk	No risk	yes	no	no	no	no	no	no	no	no	no	no	no	no	no	no	no	no	no	no	no	no	no	no	no	no	no
933	No information	VUS	No risk	No risk	yes	no	no	no	no	no	no	no	no	no	no	no	no	yes	no	no	no	no	no	no	no	no	no	no	no	no
934	No information	VUS	At risk	At risk	yes	no	no	no	no	no	no	no	no	no	no	no	no	yes	yes	no	yes	no	no	no	no	no	no	no	no	no
935	White	VUS	No risk	No risk	no	no	yes	no	no	no	no	no	no	no	no	no	no	no	no	no	no	no	no	no	no	no	no	no	no	no
936	No information	VUS	No risk	No risk	yes	no	no	no	no	no	no	no	no	no	no	no	no	no	no	no	no	no	no	no	no	no	no	no	yes	yes
937	No information	Negative	Insufficient information	Insufficient information	no information	no information	no information	no information	no information	no information	no information	no information	no information	no information	no information	no information	no information	no information	no information	no information	no information	no information	no information	no information	no information	no information	no information	no information	no information	no information
938	Multiple ethnicities (admixed)	VUS	At risk	No risk	yes	no	no	no	no	no	no	no	no	no	no	no	no	no	no	no	no	no	no	no	no	no	no	no	no	no
939	Multiple ethnicities (admixed)	Negative	At risk	No risk	yes	no	no	no	no	no	no	no	no	no	no	no	no	no	no	no	no	no	no	no	no	no	no	no	no	no
940	Multiple ethnicities (admixed)	Negative	No risk	No risk	no	no	no	no	no	no	no	no	no	no	no	no	yes	no	no	no	no	no	no	no	no	no	no	no	no	no
941	White	Negative	At risk	At risk	yes	no	no	no	no	no	no	no	no	no	no	no	no	yes	no	no	yes	no	no	no	no	no	no	no	yes	yes
942	White	VUS	No risk	No risk	yes	no	no	no	no	no	no	no	no	no	no	no	no	yes	no	no	no	no	no	no	no	no	no	no	no	no
943	No information	Negative	Insufficient information	Insufficient information	no information	no information	no information	no information	no information	no information	no information	no information	no information	no information	no information	no information	no information	yes	no	no	no	no	no	no	no	no	no	no	no	no
944	No information	VUS	At risk	No risk	no	no	no	no	no	no	no	no	no	no	no	no	no	yes	no	no	no	no	no	no	no	no	no	no	no	no
945	No information	VUS	At risk	At risk	yes	no	no	no	no	no	no	no	no	no	no	no	no	yes	no	no	no	no	no	yes	no	no	no	no	no	no
946	No information	Negative	At risk	No risk	no	no	no	no	no	no	no	no	no	no	no	no	no	yes	no	no	yes	no	no	no	no	no	no	no	no	no
947	White	VUS	No risk	No risk	no	no	no	no	no	no	no	no	no	no	no	no	no	yes	no	no	no	no	no	no	no	no	no	no	yes	yes
948	No information	Negative	Insufficient information	No risk	no	no	yes	no	no	no	yes	no	no	no	no	no	no	no information	no information	no information	no information	no information	no information	no information	no information	no information	no information	no information	no information	no information
949	No information	VUS	Insufficient information	Insufficient information	no information	no information	no information	no information	no information	no information	no information	no information	no information	no information	no information	no information	no information	no information	no information	no information	no information	no information	no information	no information	no information	no information	no information	no information	no information	no information
950	No information	Negative	Insufficient information	Insufficient information	no	no	no	no	no	no	no	no	no	no	no	no	no	no information	no information	no information	no information	no information	no information	no information	no information	no information	no information	no information	no information	no information
951	No information	Negative	Insufficient information	Insufficient information	no	no	no	no	no	no	no	no	no	no	no	no	no	no information	no information	no information	no information	no information	no information	no information	no information	no information	no information	no information	no information	no information
952	No information	VUS	Insufficient information	Insufficient information	no information	no information	no information	no information	no information	no information	no information	no information	no information	no information	no information	no information	no information	no information	no information	no information	no information	no information	no information	no information	no information	no information	no information	no information	no information	no information
953	No information	Negative	Insufficient information	Insufficient information	no	no	no	no	no	no	no	no	no	no	no	no	no	no information	no information	no information	no information	no information	no information	no information	no information	no information	no information	no information	no information	no information
954	No information	VUS	Insufficient information	Insufficient information	no information	no information	no information	no information	no information	no information	no information	no information	no information	no information	no information	no information	no information	no information	no information	no information	no information	no information	no information	no information	no information	no information	no information	no information	no information	no information
955	No information	VUS	Insufficient information	Insufficient information	no information	no information	no information	no information	no information	no information	no information	no information	no information	no information	no information	no information	no information	no information	no information	no information	no information	no information	no information	no information	no information	no information	no information	no information	no information	no information
956	Multiple ethnicities (admixed)	Negative	At risk	At risk	yes	no	no	no	no	no	no	no	no	no	no	no	no	yes	no	no	no	no	no	no	no	no	no	no	no	no
957	No information	Negative	Insufficient information	No risk	no	no	no	no	no	no	yes	no	no	no	no	no	no	no information	no information	no information	no information	no information	no information	no information	no information	no information	no information	no information	no information	no information
958	No information	Negative	At risk	At risk	yes	no	no	no	no	no	no	no	no	no	no	no	no	yes	no	no	no	no	no	no	no	no	no	no	no	no
959	White	VUS	At risk	No risk	no	no	no	no	no	no	no	no	no	no	no	no	no	yes	no	no	no	yes	yes	no	no	yes	no	no	yes	yes
960	No information	Negative	Insufficient information	Insufficient information	no	no	no	no	no	no	no	no	no	no	no	no	no	no information	no information	no information	no information	no information	no information	no information	no information	no information	no information	no information	no information	no information
961	White	VUS	At risk	At risk	yes	no	no	no	no	no	no	no	no	no	no	no	no	yes	no	no	yes	no	yes	no	no	yes	no	no	no	no
962	White	Negative	At risk	At risk	yes	no	no	no	no	no	no	no	no	no	no	no	no	no	no	no	no	no	no	no	no	yes	no	no	no	no
963	No information	Negative	At risk	At risk	no	yes	no	no	no	no	no	no	no	no	no	no	no	no	yes	no	no	no	no	no	no	no	no	no	no	no
964	No information	Negative	Insufficient information	Insufficient information	no information	no information	no information	no information	no information	no information	no information	no information	no information	no information	no information	no information	no information	yes	no	no	no	yes	no	no	no	no	no	no	no	no
965	No information	VUS	Insufficient information	Insufficient information	no information	no information	no information	no information	no information	no information	no information	no information	no information	no information	no information	no information	no information	no information	no information	no information	no information	no information	no information	no information	no information	no information	no information	no information	no information	no information
966	No information	Negative	Insufficient information	Insufficient information	no	no	no	no	no	no	no	no	no	no	no	no	no	no information	no information	no information	no information	no information	no information	no information	no information	no information	no information	no information	no information	no information
967	No information	VUS	Insufficient information	Insufficient information	no information	no information	no information	no information	no information	no information	no information	no information	no information	no information	no information	no information	no information	no information	no information	no information	no information	no information	no information	no information	no information	no information	no information	no information	no information	no information
968	No information	Negative	Insufficient information	Insufficient information	no information	no information	no information	no information	no information	no information	no information	no information	no information	no information	no information	no information	no information	no information	no information	no information	no information	no information	no information	no information	no information	no information	no information	no information	no information	no information
969	Multiple ethnicities (admixed)	VUS	At risk	No risk	no	no	no	no	no	no	no	no	no	no	no	no	no	yes	yes	no	no	no	no	no	no	no	no	no	no	no
970	No information	Negative	Insufficient information	Insufficient information	no information	no information	no information	no information	no information	no information	no information	no information	no information	no information	no information	no information	no information	yes	no	yes	no	no	no	no	no	no	no	no	no	no
971	No information	Negative	No risk	No risk	yes	no	no	no	no	no	no	no	no	no	no	no	no	no	no	no	no	no	no	no	no	no	no	no	no	no
972	No information	VUS	Insufficient information	Insufficient information	no information	no information	no information	no information	no information	no information	no information	no information	no information	no information	no information	no information	no information	no information	no information	no information	no information	no information	no information	no information	no information	no information	no information	no information	no information	no information
973	Multiple ethnicities (admixed)	VUS	No risk	No risk	yes	no	no	no	no	no	no	no	no	no	no	no	no	yes	no	no	no	no	no	no	no	no	no	no	no	no
974	No information	VUS	At risk	At risk	yes	no	no	no	no	no	no	no	no	no	no	no	no	no	no	no	no	no	no	no	no	no	no	no	no	no
975	No information	VUS	Insufficient information	Insufficient information	no information	no information	no information	no information	no information	no information	no information	no information	no information	no information	no information	no information	no information	no information	no information	no information	no information	no information	no information	no information	no information	no information	no information	no information	no information	no information
976	No information	Negative	No risk	No risk	yes	no	no	no	no	no	no	no	no	no	no	no	no	no	no	no	no	no	no	no	no	no	no	no	no	no
977	No information	VUS	No risk	No risk	no	no	no	no	no	no	no	no	no	no	no	no	no	yes	no	no	no	no	no	no	no	no	no	no	no	no
978	Multiple ethnicities (admixed)	VUS	No risk	No risk	no	no	no	no	no	no	no	no	no	no	no	no	no	yes	no	no	yes	no	no	no	no	no	no	no	no	no
979	Multiple ethnicities (admixed)	VUS	At risk	At risk	no	yes	no	no	no	no	no	no	no	no	no	no	no	no	no	no	yes	no	no	no	no	no	no	no	no	no
980	No information	VUS	At risk	No risk	yes	no	no	no	no	no	no	no	no	no	no	no	no	no	no	no	yes	yes	no	no	no	no	no	no	no	no
981	No information	VUS	At risk	No risk	yes	no	no	no	no	no	yes	yes	no	no	no	no	no	no	no	yes	no	no	no	no	no	no	yes	no	yes	yes
982	White	Negative	At risk	No risk	no	no	no	no	no	no	no	no	no	no	no	yes	no	yes	no	no	no	no	no	no	no	no	no	no	no	no
983	No information	VUS	No risk	No risk	no	no	no	no	no	no	no	no	no	no	no	no	no	no	no	yes	no	yes	yes	no	no	no	no	no	no	no
984	No information	VUS	At risk	At risk	yes	no	no	no	no	no	no	no	no	no	no	no	no	yes	no	no	no	no	no	no	no	no	no	no	no	no
985	No information	VUS	No risk	No risk	yes	no	no	no	no	no	no	no	no	no	no	no	no	no	no	no	yes	no	no	no	no	no	yes	no	yes	yes
986	No information	VUS	Insufficient information	Insufficient information	no information	no information	no information	no information	no information	no information	no information	no information	no information	no information	no information	no information	no information	no information	no information	no information	no information	no information	no information	no information	no information	no information	no information	no information	no information	no information
987	No information	Negative	Insufficient information	Insufficient information	no information	no information	no information	no information	no information	no information	no information	no information	no information	no information	no information	no information	no information	no information	no information	no information	no information	no information	no information	no information	no information	no information	no information	no information	no information	no information
988	No information	VUS	Insufficient information	Insufficient information	no information	no information	no information	no information	no information	no information	no information	no information	no information	no information	no information	no information	no information	no information	no information	no information	no information	no information	no information	no information	no information	no information	no information	no information	no information	no information
989	No information	Negative	Insufficient information	Insufficient information	no information	no information	no information	no information	no information	no information	no information	no information	no information	no information	no information	no information	no information	no information	no information	no information	no information	no information	no information	no information	no information	no information	no information	no information	no information	no information
990	White	VUS	At risk	No risk	no	no	yes	no	no	no	no	no	no	no	no	no	no	no	no	no	no	no	no	no	no	no	no	no	no	no
991	No information	VUS	Insufficient information	Insufficient information	no information	no information	no information	no information	no information	no information	no information	no information	no information	no information	no information	no information	no information	no information	no information	no information	no information	no information	no information	no information	no information	no information	no information	no information	no information	no information
992	Multiple ethnicities (admixed)	VUS	At risk	No risk	yes	no	yes	no	no	no	no	no	no	no	no	no	no	no	no	no	yes	no	no	no	no	no	yes	no	yes	yes
993	White	Negative	No risk	No risk	no	no	no	no	no	no	no	no	yes	no	no	no	no	no	no	no	no	no	no	no	no	yes	no	no	no	no
994	Multiple ethnicities (admixed)	Negative	At risk	At risk	no	yes	no	no	no	no	no	no	no	no	no	no	no	yes	no	yes	no	no	no	no	no	no	no	no	no	no
995	No information	VUS	Insufficient information	Insufficient information	no information	no information	no information	no information	no information	no information	no information	no information	no information	no information	no information	no information	no information	no information	no information	no information	no information	no information	no information	no information	no information	no information	no information	no information	no information	no information
996	No information	Negative	Insufficient information	Insufficient information	no information	no information	no information	no information	no information	no information	no information	no information	no information	no information	no information	no information	no information	no information	no information	no information	no information	no information	no information	no information	no information	no information	no information	no information	no information	no information
997	No information	VUS	Insufficient information	Insufficient information	no information	no information	no information	no information	no information	no information	no information	no information	no information	no information	no information	no information	no information	no information	no information	no information	no information	no information	no information	no information	no information	no information	no information	no information	no information	no information
998	No information	Negative	Insufficient information	Insufficient information	no information	no information	no information	no information	no information	no information	no information	no information	no information	no information	no information	no information	no information	no information	no information	no information	no information	no information	no information	no information	no information	no information	no information	no information	no information	no information
999	No information	VUS	Insufficient information	Insufficient information	no information	no information	no information	no information	no information	no information	no information	no information	no information	no information	no information	no information	no information	no information	no information	no information	no information	no information	no information	no information	no information	no information	no information	no information	no information	no information
1000	No information	Negative	At risk	At risk	yes	no	no	no	no	no	no	no	no	no	no	no	no	yes	no	no	no	no	no	no	no	yes	no	no	no	no
1001	No information	Negative	No risk	No risk	no	no	yes	no	no	no	no	no	no	no	no	no	no	no	no	no	no	no	no	no	no	no	no	no	no	no
1002	No information	Negative	Insufficient information	Insufficient information	no information	no information	no information	no information	no information	no information	no information	no information	no information	no information	no information	no information	no information	no information	no information	no information	no information	no information	no information	no information	no information	no information	no information	no information	no information	no information
1003	No information	Negative	At risk	At risk	yes	no	no	no	no	no	no	no	no	no	no	no	no	yes	no	no	no	no	no	no	no	yes	no	no	no	no
1004	White	Negative	At risk	At risk	yes	no	no	no	no	no	no	no	no	no	no	no	no	yes	no	no	no	no	no	no	no	no	no	no	no	no
1005	No information	VUS	Insufficient information	Insufficient information	no information	no information	no information	no information	no information	no information	no information	no information	no information	no information	no information	no information	no information	no information	no information	no information	no information	no information	no information	no information	no information	no information	no information	no information	no information	no information
1006	No information	Negative	Insufficient information	Insufficient information	no information	no information	no information	no information	no information	no information	no information	no information	no information	no information	no information	no information	no information	no information	no information	no information	no information	no information	no information	no information	no information	no information	no information	no information	no information	no information
1007	No information	VUS	Insufficient information	Insufficient information	no information	no information	no information	no information	no information	no information	no information	no information	no information	no information	no information	no information	no information	no information	no information	no information	no information	no information	no information	no information	no information	no information	no information	no information	no information	no information
1008	Multiple ethnicities (admixed)	Negative	No risk	No risk	no	no	no	no	no	no	no	no	no	no	no	no	no	no	no	no	no	no	no	no	no	no	no	no	no	no
1009	No information	VUS	No risk	No risk	no	no	no	no	no	no	no	no	no	no	no	no	no	no	no	no	no	no	no	no	no	no	no	no	no	no
1010	No information	Negative	Insufficient information	Insufficient information	no information	no information	no information	no information	no information	no information	no information	no information	no information	no information	no information	no information	no information	no information	no information	no information	no information	no information	no information	no information	no information	no information	no information	no information	no information	no information
1011	White	Negative	At risk	At risk	yes	no	no	no	no	no	no	no	no	no	no	no	no	yes	no	no	yes	no	no	no	no	no	no	yes	no	no
1012	No information	Negative	Insufficient information	Insufficient information	no information	no information	no information	no information	no information	no information	no information	no information	no information	no information	no information	no information	no information	no information	no information	no information	no information	no information	no information	no information	no information	no information	no information	no information	no information	no information
1013	No information	Negative	Insufficient information	Insufficient information	no information	no information	no information	no information	no information	no information	no information	no information	no information	no information	no information	no information	no information	no information	no information	no information	no information	no information	no information	no information	no information	no information	no information	no information	no information	no information
1014	No information	Negative	Insufficient information	Insufficient information	no information	no information	no information	no information	no information	no information	no information	no information	no information	no information	no information	no information	no information	no information	no information	no information	no information	no information	no information	no information	no information	no information	no information	no information	no information	no information
1015	No information	VUS	Insufficient information	Insufficient information	no information	no information	no information	no information	no information	no information	no information	no information	no information	no information	no information	no information	no information	no information	no information	no information	no information	no information	no information	no information	no information	no information	no information	no information	no information	no information
1016	No information	Negative	At risk	At risk	yes	no	no	no	no	no	no	no	no	no	no	no	no	yes	no	no	no	no	no	no	no	no	no	no	no	no
1017	No information	VUS	At risk	At risk	yes	no	no	no	no	no	no	no	no	no	no	no	no	yes	no	no	no	no	no	no	no	no	no	no	no	no
1018	No information	VUS	At risk	At risk	yes	no	no	no	no	no	no	no	no	no	no	no	no	yes	no	no	no	no	no	no	no	no	no	no	no	no
1019	White	Negative	At risk	No risk	no	no	no	no	no	no	no	no	no	no	no	no	no	yes	no	no	no	no	no	no	no	no	no	no	no	no
1020	No information	Negative	Insufficient information	Insufficient information	no information	no information	no information	no information	no information	no information	no information	no information	no information	no information	no information	no information	no information	no information	no information	no information	no information	no information	no information	no information	no information	no information	no information	no information	no information	no information
1021	No information	VUS	No risk	No risk	no	no	no	no	no	no	no	no	no	no	no	no	no	yes	no	no	no	no	no	no	no	yes	no	no	no	no
1022	Black	Negative	At risk	No risk	no	no	no	yes	no	no	no	no	no	no	no	no	no	yes	no	no	no	no	no	no	no	no	no	no	yes	yes
1023	No information	Negative	Insufficient information	Insufficient information	no information	no information	no information	no information	no information	no information	no information	no information	no information	no information	no information	no information	no information	no information	no information	no information	no information	no information	no information	no information	no information	no information	no information	no information	no information	no information
1024	No information	VUS	At risk	At risk	yes	no	no	no	no	no	no	no	no	no	no	no	no	yes	no	no	no	no	no	no	yes	no	no	no	no	no
1025	No information	VUS	Insufficient information	Insufficient information	no information	no information	no information	no information	no information	no information	no information	no information	no information	no information	no information	no information	no information	no information	no information	no information	no information	no information	no information	no information	no information	no information	no information	no information	no information	no information
1026	No information	Negative	At risk	At risk	yes	no	no	no	no	no	no	no	no	no	no	no	no	yes	yes	no	no	no	no	no	no	no	no	no	no	no
1027	No information	Negative	Insufficient information	Insufficient information	no information	no information	no information	no information	no information	no information	no information	no information	no information	no information	no information	no information	no information	no information	no information	no information	no information	no information	no information	no information	no information	no information	no information	no information	no information	no information
1028	No information	VUS	No risk	No risk	no	no	yes	no	no	no	no	no	no	no	no	no	no	yes	no	no	no	yes	no	no	no	no	no	no	no	no
1029	No information	VUS	No risk	Insufficient information	no information	no information	no information	no information	no information	no information	no information	no information	no information	no information	no information	no information	no information	no	no	no	yes	no	no	no	no	no	no	no	no	no
1030	Multiple ethnicities (admixed)	Negative	No risk	No risk	no	no	yes	no	no	no	no	no	no	no	no	no	no	no	no	no	no	yes	no	no	no	no	no	no	no	no
1031	No information	VUS	At risk	At risk	yes	no	no	no	no	no	no	no	no	no	no	no	no	yes	yes	no	no	yes	no	no	no	no	no	no	no	no
1032	Multiple ethnicities (admixed)	Negative	At risk	At risk	yes	no	no	no	no	no	no	no	no	no	no	no	no	yes	no	no	no	no	no	no	no	no	no	no	no	no
1033	No information	VUS	At risk	No risk	yes	no	no	no	no	no	no	no	no	no	no	no	no	no	no	no	yes	no	no	no	no	no	no	no	no	no
1034	No information	VUS	Insufficient information	Insufficient information	no information	no information	no information	no information	no information	no information	no information	no information	no information	no information	no information	no information	no information	no information	no information	no information	no information	no information	no information	no information	no information	no information	no information	no information	no information	no information
1035	Multiple ethnicities (admixed)	Negative	No risk	No risk	no	no	no	no	no	no	no	no	yes	no	no	no	no	no	no	no	no	no	no	no	no	no	no	no	no	no
1036	No information	VUS	At risk	At risk	yes	no	no	no	no	no	no	no	no	no	no	no	no	yes	no	yes	no	no	no	yes	no	no	no	no	no	no
1037	Multiple ethnicities (admixed)	VUS	At risk	At risk	yes	no	no	no	no	no	no	no	no	no	no	no	no	yes	no	no	no	no	no	no	no	no	no	no	no	no
1038	No information	Negative	Insufficient information	Insufficient information	no information	no information	no information	no information	no information	no information	no information	no information	no information	no information	no information	no information	no information	no information	no information	no information	no information	no information	no information	no information	no information	no information	no information	no information	no information	no information
1039	No information	Negative	At risk	No risk	no	no	yes	no	no	no	no	no	no	no	no	no	no	no	no	no	no	no	yes	no	no	no	no	no	no	no
1040	No information	VUS	At risk	At risk	yes	no	no	no	no	no	no	no	no	no	no	no	no	yes	no	no	no	no	no	no	no	no	no	no	no	no
1041	No information	Negative	At risk	At risk	yes	no	no	no	no	no	no	no	no	no	no	no	no	yes	no	no	no	no	no	no	no	no	no	yes	no	no
1042	Multiple ethnicities (admixed)	VUS	At risk	No risk	yes	no	no	no	no	no	no	no	no	no	no	no	no	no	no	no	no	no	no	no	no	no	no	no	no	no
1043	Multiple ethnicities (admixed)	VUS	At risk	At risk	yes	no	no	no	no	no	no	no	no	no	no	no	no	yes	no	no	no	no	no	no	no	no	no	no	no	no
1044	No information	Negative	At risk	At risk	yes	no	no	no	no	no	no	no	no	no	no	no	no	yes	no	no	no	no	no	no	no	no	no	no	no	no
1045	Multiple ethnicities (admixed)	Negative	At risk	No risk	no	no	no	no	no	yes	no	no	no	no	no	no	no	no	no	no	no	no	no	no	no	no	no	no	no	no
1046	No information	VUS	At risk	At risk	yes	no	no	no	no	no	no	no	no	no	no	no	no	yes	no	no	no	no	no	no	no	no	no	no	no	no
1047	No information	VUS	No risk	No risk	yes	no	no	no	no	no	no	no	no	no	no	no	no	no	no	no	no	no	no	no	no	no	no	no	no	no
1048	No information	Negative	At risk	At risk	yes	no	no	no	no	no	no	no	no	no	no	no	no	yes	no	no	no	yes	no	no	no	no	no	no	no	no
1049	No information	VUS	No risk	No risk	yes	no	no	no	no	no	no	no	no	no	no	no	no	yes	no	no	yes	no	no	no	no	no	no	no	no	no
1050	Jewish Ashkenazi	VUS	At risk	No risk	no	no	no	no	no	no	no	no	no	no	no	no	no	yes	no	no	no	no	no	no	no	no	no	no	no	no
1051	No information	Negative	At risk	At risk	yes	no	no	no	no	no	no	no	no	no	no	no	no	yes	no	no	no	yes	no	no	no	yes	no	no	yes	yes
1052	No information	VUS	At risk	At risk	yes	no	yes	no	no	no	no	no	no	no	no	no	no	yes	no	no	yes	no	no	no	yes	no	no	no	yes	yes
1053	No information	VUS	At risk	At risk	yes	no	no	no	no	no	no	no	no	no	no	no	no	yes	no	no	no	no	no	no	no	no	no	yes	no	no
1054	No information	Negative	No risk	No risk	no	no	no	no	no	no	no	no	no	no	no	no	no	yes	no	no	yes	yes	no	no	no	no	no	no	no	no
1055	No information	Negative	At risk	No risk	yes	no	no	no	no	no	no	no	no	no	no	no	no	no	no	no	no	no	no	no	no	no	no	yes	no	no
1056	White	Negative	At risk	At risk	yes	no	no	no	no	no	no	no	no	no	no	no	no	yes	no	no	no	no	no	no	no	no	no	no	no	no
1057	Multiple ethnicities (admixed)	Negative	At risk	At risk	yes	no	no	no	no	no	no	no	no	no	no	no	no	yes	no	no	no	no	no	no	no	no	no	no	no	no
1058	Multiple ethnicities (admixed)	Negative	At risk	At risk	no	no	no	no	yes	no	no	no	no	no	no	no	no	yes	yes	no	yes	no	no	no	no	yes	no	yes	no	no
1059	No information	Negative	At risk	At risk	yes	no	no	no	no	no	no	no	no	no	no	no	no	yes	no	no	yes	no	no	yes	no	yes	no	no	no	no
1060	No information	VUS	At risk	At risk	yes	no	no	no	no	no	no	no	no	no	no	no	no	yes	no	no	no	no	no	no	no	no	no	no	no	no
1061	Multiple ethnicities (admixed)	VUS	At risk	At risk	yes	no	no	no	no	no	no	no	no	no	no	no	no	yes	no	no	no	no	no	no	no	no	no	yes	no	no
1062	Multiple ethnicities (admixed)	VUS	No risk	No risk	yes	no	no	no	no	no	no	no	no	no	no	no	no	yes	no	yes	yes	no	yes	yes	no	no	no	no	no	no
1063	No information	VUS	At risk	At risk	yes	no	no	no	no	no	no	no	no	no	no	no	no	yes	no	no	yes	no	no	no	no	no	no	no	no	no
1064	No information	Negative	At risk	At risk	yes	no	no	no	no	no	no	no	no	no	no	no	no	yes	yes	no	no	no	yes	no	no	no	no	no	no	no
1065	No information	Negative	No risk	No risk	yes	no	no	yes	no	no	no	no	no	no	no	no	no	no	no	no	yes	no	no	no	no	no	no	no	no	no
1066	Multiple ethnicities (admixed)	VUS	At risk	At risk	yes	no	no	no	no	no	no	no	no	no	no	no	no	yes	no	no	yes	yes	no	no	no	yes	no	no	no	no
1067	No information	VUS	At risk	At risk	yes	no	no	no	no	no	no	no	no	no	no	no	no	no	yes	no	yes	no	no	no	no	no	no	no	no	no
1068	No information	Negative	At risk	At risk	yes	no	no	no	no	no	no	no	no	no	no	no	no	yes	no	no	yes	no	no	no	no	no	no	yes	no	no
1069	No information	Negative	No risk	No risk	no	no	no	no	no	no	no	no	no	no	no	no	yes	yes	no	no	yes	no	no	no	no	no	no	no	yes	yes
1070	No information	Negative	At risk	At risk	yes	no	no	no	no	no	no	no	no	no	no	no	no	no	no	no	yes	no	no	no	no	no	no	no	no	no
1071	No information	Negative	Insufficient information	Insufficient information	no information	no information	no information	no information	no information	no information	no information	no information	no information	no information	no information	no information	no information	no information	no information	no information	no information	no information	no information	no information	no information	no information	no information	no information	no information	no information
1072	No information	Negative	At risk	At risk	yes	no	no	no	no	no	no	no	no	no	no	no	no	yes	no	no	no	no	no	no	no	no	no	no	no	no
1073	No information	VUS	At risk	At risk	yes	no	no	no	no	no	no	no	no	no	no	no	no	yes	no	no	no	no	no	no	no	no	no	no	no	no
1074	White	Negative	At risk	No risk	yes	no	no	no	no	no	no	no	no	no	no	no	no	no	no	no	no	no	no	no	no	yes	no	no	no	no
1075	No information	Negative	At risk	No risk	yes	no	no	no	no	no	no	no	no	no	no	no	no	no	no	no	no	no	no	no	no	no	no	no	no	no
1076	Multiple ethnicities (admixed)	Negative	At risk	At risk	yes	no	no	no	no	no	no	no	no	no	no	no	no	yes	no	no	yes	no	no	no	no	no	no	no	yes	yes
1077	No information	VUS	Insufficient information	Insufficient information	no information	no information	no information	no information	no information	no information	no information	no information	no information	no information	no information	no information	no information	no information	no information	no information	no information	no information	no information	no information	no information	no information	no information	no information	no information	no information
1078	White	VUS	No risk	No risk	yes	no	no	no	no	no	no	no	no	no	no	no	no	no	no	no	no	no	no	no	no	no	no	no	no	no
1079	No information	VUS	Insufficient information	Insufficient information	no information	no information	no information	no information	no information	no information	no information	no information	no information	no information	no information	no information	no information	no information	no information	no information	no information	no information	no information	no information	no information	no information	no information	no information	no information	no information
1080	White	VUS	At risk	At risk	yes	no	no	no	no	no	no	no	no	no	no	no	no	yes	no	no	no	no	no	no	no	no	no	no	no	no
1081	Multiple ethnicities (admixed)	VUS	At risk	No risk	yes	no	no	no	no	no	no	no	no	no	no	no	no	no	no	no	no	no	no	no	no	no	no	no	no	no
1082	Multiple ethnicities (admixed)	Negative	At risk	At risk	yes	no	no	no	no	no	no	no	no	no	no	no	no	no	no	no	no	no	no	no	no	no	no	no	no	no
1083	Multiple ethnicities (admixed)	Negative	At risk	At risk	yes	no	no	no	no	no	no	no	no	no	no	no	no	yes	no	no	no	yes	no	no	no	no	no	no	no	no
1084	White	Negative	No risk	No risk	no	no	no	no	no	no	no	no	no	no	no	no	no	no information	no information	no information	no information	no information	no information	no information	no information	no information	no information	no information	no information	no information
1085	No information	Negative	No risk	No risk	yes	no	no	no	no	no	no	no	no	no	no	no	no	yes	no	no	yes	no	no	no	no	yes	yes	no	no	no
1086	No information	VUS	At risk	No risk	no	no	no	no	no	no	no	no	no	no	no	no	no	yes	no	no	no	no	no	no	no	no	no	no	no	no
1087	Multiple ethnicities (admixed)	Negative	No risk	No risk	yes	no	no	no	no	no	no	no	no	no	no	no	no	yes	no	no	no	no	no	no	no	no	no	no	yes	yes
1088	Multiple ethnicities (admixed)	Negative	No risk	Insufficient information	no information	no information	no information	no information	no information	no information	no information	no information	no information	no information	no information	no information	no information	yes	no	no	no	no	no	no	no	no	no	no	no	no
1089	Multiple ethnicities (admixed)	VUS	At risk	At risk	yes	no	no	no	no	no	no	no	no	no	no	no	no	no	yes	no	yes	no	no	no	no	no	no	no	no	no
1090	Multiple ethnicities (admixed)	Negative	No risk	No risk	yes	no	no	no	no	no	no	no	no	no	no	no	no	yes	no	no	no	yes	no	no	no	no	no	no	no	no
1091	White	Negative	No risk	No risk	yes	no	no	no	no	no	no	no	no	no	no	no	no	no	no	no	no	no	no	no	no	no	no	no	no	no
1092	Multiple ethnicities (admixed)	VUS	At risk	At risk	yes	no	no	no	no	no	no	no	no	no	no	no	no	yes	yes	no	no	no	no	no	no	no	no	no	no	no
1093	No information	VUS	At risk	At risk	yes	no	no	no	no	no	no	no	no	no	no	no	no	yes	no	no	yes	no	no	no	no	yes	no	no	no	no
1094	No information	Negative	No risk	No risk	no	no	no	no	no	no	no	no	no	no	no	no	no	no	no	no	yes	yes	no	no	no	no	no	no	no	no
1095	White	VUS	At risk	No risk	no	no	no	no	no	no	no	no	no	no	no	yes	no	no	no	no	no	no	no	yes	no	no	no	no	no	no
1096	Multiple ethnicities (admixed)	VUS	At risk	At risk	yes	no	no	no	no	no	no	no	no	no	no	no	no	no	no	no	yes	no	no	no	no	no	no	no	no	no
1097	White	Negative	At risk	At risk	yes	no	no	no	no	no	no	no	no	no	no	no	no	yes	no	no	no	no	no	no	no	no	no	no	no	no
1098	No information	VUS	At risk	At risk	yes	no	no	no	no	no	no	no	no	no	no	no	no	yes	no	no	no	no	no	no	no	no	no	no	no	no
1099	No information	VUS	At risk	At risk	yes	no	no	no	no	no	no	no	no	no	no	no	no	yes	no	no	no	no	no	no	no	no	no	no	no	no
1100	White	Negative	No risk	No risk	no	no	no	no	no	no	no	no	no	no	no	no	no	yes	no	no	no	no	no	no	no	no	no	no	no	no
1101	Multiple ethnicities (admixed)	Negative	At risk	No risk	no	no	no	no	no	no	no	no	no	no	no	no	no	yes	no	no	no	no	no	no	yes	no	no	no	no	no
1102	Multiple ethnicities (admixed)	VUS	At risk	At risk	yes	no	no	no	no	no	no	no	no	no	no	no	no	no	no	no	no	no	no	no	no	no	no	no	no	no
1103	White	VUS	At risk	At risk	yes	no	no	no	no	no	no	no	no	no	no	no	no	yes	yes	no	no	no	no	no	no	no	no	no	yes	yes
1104	White	Negative	Insufficient information	Insufficient information	no information	no information	no information	no information	no information	no information	no information	no information	no information	no information	no information	no information	no information	yes	no	no	no	no	no	no	no	no	no	no	no	no
1105	No information	Negative	At risk	No risk	no	no	no	no	no	no	no	no	yes	no	no	no	no	yes	no	no	yes	no	no	no	no	no	no	no	yes	yes
1106	Multiple ethnicities (admixed)	VUS	At risk	At risk	yes	no	no	no	no	no	no	no	no	no	no	no	no	yes	no	no	no	no	no	no	no	no	no	no	no	no
1107	No information	Negative	At risk	Insufficient information	yes	no	no	no	no	no	no	no	no	no	no	no	no	no information	no information	no information	no information	no information	no information	no information	no information	no information	no information	no information	no information	no information
1108	No information	Negative	No risk	No risk	no	no	no	no	no	no	no	no	no	no	no	no	no	yes	no	no	no	no	yes	no	no	no	no	no	no	no
1109	Multiple ethnicities (admixed)	Negative	At risk	No risk	yes	no	no	no	no	no	no	no	no	no	no	no	no	no	no	no	no	no	yes	no	no	yes	no	no	yes	yes
1110	Multiple ethnicities (admixed)	VUS	No risk	No risk	no	no	no	no	no	no	no	no	no	no	no	no	no	yes	no	no	yes	no	no	no	no	no	no	no	no	no
1111	No information	VUS	Insufficient information	Insufficient information	no information	no information	no information	no information	no information	no information	no information	no information	no information	no information	no information	no information	no information	no information	no information	no information	no information	no information	no information	no information	no information	no information	no information	no information	no information	no information
1112	White	Negative	At risk	At risk	yes	no	no	no	no	no	no	no	no	no	no	no	no	yes	no	no	yes	no	no	no	no	no	no	yes	no	no
1113	Multiple ethnicities (admixed)	Negative	No risk	No risk	yes	no	no	no	no	no	no	no	no	no	no	no	no	yes	no	no	no	no	no	no	no	no	no	no	no	no
1114	White	Negative	At risk	At risk	no	yes	no	no	no	no	no	no	no	no	no	no	no	no	no	no	no	no	no	no	no	no	no	no	no	no
1115	White	Negative	At risk	No risk	yes	no	no	no	no	no	no	no	no	no	no	no	no	no	no	no	no	no	no	no	no	no	no	no	no	no
1116	No information	VUS	No risk	No risk	yes	no	no	no	no	no	no	no	no	no	no	no	no	yes	no	no	no	no	no	no	no	no	no	no	no	no
1117	White	Negative	At risk	No risk	no	no	no	no	no	no	no	no	no	no	no	no	no	yes	no	no	no	no	no	no	no	no	no	no	no	no
1118	Asian	Negative	No risk	No risk	yes	no	no	no	no	no	no	no	no	no	no	no	no	yes	no	no	no	no	no	no	no	no	no	no	no	no
1119	No information	VUS	At risk	At risk	yes	no	no	no	no	no	no	no	no	no	no	no	no	yes	no	no	no	no	no	no	no	no	no	no	no	no
1120	No information	Negative	No risk	No risk	yes	no	no	no	no	no	no	no	no	no	no	no	no	no	no	no	yes	no	no	no	no	no	no	no	no	no
1121	Multiple ethnicities (admixed)	Negative	At risk	No risk	yes	no	no	no	no	no	no	no	no	no	no	no	no	no	no	no	no	no	no	no	no	yes	no	no	no	no
1122	No information	Negative	At risk	No risk	yes	no	no	no	no	no	no	no	no	no	no	no	no	no	no	no	no	no	no	no	no	no	no	no	no	no
1123	Multiple ethnicities (admixed)	Negative	At risk	No risk	yes	no	no	no	no	no	no	no	no	no	no	no	no	no	no	no	yes	no	no	no	no	no	no	no	yes	yes
1124	White	Negative	No risk	Insufficient information	no information	no information	no information	no information	no information	no information	no information	no information	no information	no information	no information	no information	no information	no	no	no	yes	no	no	yes	no	no	no	no	yes	yes
1125	Multiple ethnicities (admixed)	Negative	No risk	No risk	no	no	no	no	no	no	no	no	no	no	no	no	no	no	no	no	no	no	no	no	no	no	no	no	no	no
1126	Jewish Ashkenazi	VUS	At risk	At risk	yes	no	no	no	no	no	no	no	no	no	no	no	no	yes	no	no	no	no	no	no	no	no	no	no	yes	yes
1127	White	Negative	At risk	At risk	yes	no	no	no	no	no	no	no	no	no	no	no	no	yes	no	no	no	no	no	no	no	no	no	no	no	no
1128	No information	VUS	Insufficient information	Insufficient information	no information	no information	no information	no information	no information	no information	no information	no information	no information	no information	no information	no information	no information	no information	no information	no information	no information	no information	no information	no information	no information	no information	no information	no information	no information	no information
1129	Multiple ethnicities (admixed)	VUS	At risk	No risk	no	no	yes	no	no	no	no	no	no	no	no	no	no	yes	no	no	no	no	yes	no	no	yes	no	no	no	no
1130	White	VUS	No risk	No risk	no	no	no	no	no	no	no	no	no	no	no	no	no	no information	no information	no information	no information	no information	no information	no information	no information	no information	no information	no information	no information	no information
1131	White	Negative	No risk	No risk	yes	no	no	no	no	no	no	no	no	no	no	no	no	yes	no	no	no	no	yes	no	no	no	no	no	no	no
1132	White	VUS	At risk	At risk	yes	no	no	no	no	no	no	no	no	no	no	no	no	no	yes	no	no	no	no	no	no	no	no	no	no	no
1133	No information	Negative	Insufficient information	Insufficient information	no information	no information	no information	no information	no information	no information	no information	no information	no information	no information	no information	no information	no information	no information	no information	no information	no information	no information	no information	no information	no information	no information	no information	no information	no information	no information
1134	White	VUS	At risk	No risk	yes	no	no	no	no	no	no	no	no	no	no	no	no	no	no	no	yes	yes	no	no	no	no	no	no	no	no
1135	Multiple ethnicities (admixed)	VUS	No risk	No risk	yes	no	no	no	no	no	no	no	no	no	no	no	no	no	no	no	yes	yes	no	no	no	yes	yes	no	no	no
1136	No information	VUS	Insufficient information	Insufficient information	no information	no information	no information	no information	no information	no information	no information	no information	no information	no information	no information	no information	no information	no information	no information	no information	no information	no information	no information	no information	no information	no information	no information	no information	no information	no information
1137	White	Negative	At risk	No risk	no	no	no	no	no	no	no	no	no	no	no	no	no	yes	no	no	no	yes	no	no	no	yes	no	no	no	no
1138	Jewish Ashkenazi	Negative	At risk	At risk	yes	no	no	no	no	no	no	no	no	no	no	no	no	yes	no	no	no	no	no	no	no	no	no	no	no	no
1139	Multiple ethnicities (admixed)	Negative	No risk	No risk	no	no	no	no	no	no	no	no	no	no	no	no	no	yes	no	no	no	no	no	no	no	no	no	no	no	no
1140	Multiple ethnicities (admixed)	Negative	No risk	No risk	no	no	no	no	no	no	no	no	no	no	no	no	no	no	no	no	no	no	no	no	no	yes	no	no	no	no
1141	Multiple ethnicities (admixed)	VUS	No risk	No risk	no	no	no	no	no	no	no	no	no	no	no	no	no	no	no	no	no	yes	no	no	no	yes	no	no	no	no
1142	Multiple ethnicities (admixed)	VUS	At risk	At risk	yes	no	no	no	no	no	no	no	no	no	no	no	no	yes	no	no	no	no	no	no	no	yes	no	no	no	no
1143	White	Negative	At risk	At risk	yes	no	no	no	no	no	no	no	no	no	no	no	no	yes	no	no	no	no	no	no	no	no	no	no	no	no
1144	No information	Negative	At risk	At risk	yes	no	no	no	no	no	no	no	no	no	no	no	no	yes	no	no	no	no	no	no	no	no	no	no	no	no
1145	Multiple ethnicities (admixed)	Negative	At risk	At risk	yes	no	no	no	no	no	no	no	no	no	no	no	no	yes	no	no	no	no	no	no	no	no	no	no	no	no
1146	Multiple ethnicities (admixed)	Negative	At risk	At risk	yes	no	no	no	no	no	no	no	no	no	no	no	no	yes	no	no	no	no	no	no	no	yes	no	no	no	no
1147	Jewish Ashkenazi	VUS	At risk	No risk	no	no	no	no	no	no	no	no	no	no	no	no	no	no	no	no	no	no	no	no	no	no	no	no	yes	yes
1148	Multiple ethnicities (admixed)	VUS	No risk	No risk	yes	no	no	no	no	no	no	no	no	no	no	no	no	yes	no	no	no	no	no	no	no	no	no	no	no	no
1149	Multiple ethnicities (admixed)	VUS	At risk	At risk	no	yes	no	no	no	no	no	no	no	no	no	no	no	yes	no	no	no	yes	no	no	no	no	no	no	yes	yes
1150	White	VUS	No risk	No risk	no	no	no	no	no	no	no	no	no	no	no	no	no	yes	no	no	yes	no	no	no	no	no	no	no	no	no
1151	Multiple ethnicities (admixed)	Negative	Insufficient information	Insufficient information	no information	no information	no information	no information	no information	no information	no information	no information	no information	no information	no information	no information	no information	yes	no	no	yes	no	no	no	no	no	no	no	no	no
1152	Multiple ethnicities (admixed)	Negative	At risk	At risk	yes	no	no	no	no	no	no	no	no	no	no	no	no	yes	no	no	no	no	no	no	no	no	no	yes	no	no
1153	White	Negative	At risk	At risk	no	yes	no	no	no	no	no	no	no	no	no	no	no	yes	yes	no	no	no	no	no	no	no	no	no	yes	yes
1154	No information	Negative	Insufficient information	Insufficient information	no information	no information	no information	no information	no information	no information	no information	no information	no information	no information	no information	no information	no information	no information	no information	no information	no information	no information	no information	no information	no information	no information	no information	no information	no information	no information
1155	No information	VUS	Insufficient information	Insufficient information	no information	no information	no information	no information	no information	no information	no information	no information	no information	no information	no information	no information	no information	no information	no information	no information	no information	no information	no information	no information	no information	no information	no information	no information	no information	no information
1156	No information	Negative	At risk	No risk	no	no	yes	no	no	no	yes	no	no	no	no	no	yes	yes	no	no	yes	no	no	no	no	yes	no	no	no	no
1157	No information	Negative	At risk	No risk	yes	no	no	no	no	no	no	no	no	no	no	no	no	no	no	no	no	no	no	no	no	no	no	no	no	no
1158	No information	Negative	At risk	Insufficient information	yes	no	no	no	no	no	no	no	no	no	no	no	no	no information	no information	no information	no information	no information	no information	no information	no information	no information	no information	no information	no information	no information
1159	No information	VUS	At risk	At risk	yes	no	no	no	no	no	no	no	no	no	no	no	no	yes	no	no	no	no	no	no	no	no	no	no	no	no
1160	No information	Negative	At risk	At risk	yes	no	no	no	no	no	no	no	no	no	no	no	no	no	yes	no	no	no	no	no	no	no	no	no	no	no
1161	Multiple ethnicities (admixed)	VUS	No risk	No risk	yes	no	no	no	no	no	no	no	no	no	no	no	no	no	no	no	no	yes	no	no	no	no	yes	no	no	no
1162	Multiple ethnicities (admixed)	Negative	No risk	No risk	yes	no	no	no	no	no	no	no	no	no	no	no	no	yes	no	no	no	no	no	no	no	no	no	no	no	no
1163	Multiple ethnicities (admixed)	Negative	At risk	At risk	yes	no	no	no	no	no	no	no	no	no	no	no	no	no	yes	no	no	no	no	no	no	no	yes	no	no	no
1164	Multiple ethnicities (admixed)	VUS	At risk	At risk	yes	no	no	no	no	no	no	no	no	no	no	no	no	no	no	no	yes	no	no	no	no	no	no	no	no	no
1165	White	VUS	At risk	At risk	yes	no	no	no	no	no	no	no	no	no	no	no	no	yes	no	no	no	no	yes	no	no	no	yes	no	no	no
1166	No information	Negative	At risk	No risk	yes	no	no	no	no	no	no	no	no	no	no	no	no	no	no	no	no	no	no	no	no	no	no	no	no	no
1167	No information	VUS	At risk	At risk	yes	no	no	no	no	no	no	no	no	no	no	no	no	yes	no	no	no	no	no	no	no	no	no	no	no	no
1168	No information	VUS	No risk	No risk	no	no	no	no	no	no	no	no	no	no	no	no	no	no	no	no	no	no	no	no	no	no	no	no	yes	yes
1169	No information	VUS	At risk	At risk	yes	no	no	no	no	no	no	no	no	no	no	no	no	yes	no	yes	no	yes	no	no	no	yes	no	no	no	no
1170	No information	VUS	No risk	No risk	yes	no	no	no	no	no	no	no	no	no	no	no	no	no	no	no	no	no	no	no	no	no	no	no	no	no
1171	No information	VUS	No risk	No risk	no	no	no	yes	no	no	no	no	no	no	no	no	no	no	no	no	no	no	no	no	no	no	no	no	yes	yes
1172	Multiple ethnicities (admixed)	Negative	No risk	No risk	no	no	no	no	no	no	no	no	no	no	no	no	no	no	no	no	no	no	no	no	no	no	no	no	no	no
1173	Asian	VUS	No risk	No risk	no	no	no	no	no	no	no	no	no	no	no	no	no	no	no	no	no	no	no	no	no	no	no	no	no	no
1174	Black	Negative	No risk	No risk	yes	no	no	no	no	no	no	no	no	no	no	no	no	yes	no	no	yes	no	no	no	no	no	yes	no	yes	yes
1175	Multiple ethnicities (admixed)	VUS	At risk	At risk	yes	no	no	no	no	no	no	no	no	yes	no	no	no	yes	no	no	no	no	no	no	no	yes	no	no	yes	yes
1176	No information	VUS	At risk	At risk	yes	no	no	no	no	no	no	no	no	no	no	no	no	yes	no	no	yes	no	no	no	no	no	no	no	no	no
1177	Multiple ethnicities (admixed)	VUS	Insufficient information	No risk	no	no	yes	no	no	no	no	no	no	no	no	no	no	no information	no information	no information	no information	no information	no information	no information	no information	no information	no information	no information	no information	no information
1178	Multiple ethnicities (admixed)	Negative	At risk	At risk	yes	no	no	no	no	no	no	no	yes	no	no	no	no	yes	no	no	no	no	no	no	no	no	no	yes	no	no
1179	Multiple ethnicities (admixed)	Negative	At risk	At risk	yes	no	no	no	no	no	no	no	no	no	no	no	no	yes	yes	no	no	no	no	no	no	no	no	no	no	no
1180	No information	Negative	At risk	No risk	yes	no	no	no	no	no	no	no	no	no	no	no	no	no	no	no	yes	no	no	no	no	no	no	no	no	no
1181	No information	VUS	At risk	At risk	yes	no	no	no	no	no	no	no	no	no	no	no	no	yes	no	no	no	no	no	no	yes	yes	no	no	no	no
1182	No information	Negative	No risk	No risk	yes	no	no	no	no	no	no	no	no	no	no	no	no	no	no	no	no	no	no	no	no	no	no	no	no	no
1183	Multiple ethnicities (admixed)	VUS	At risk	At risk	yes	no	no	no	no	no	no	no	no	no	no	no	no	yes	no	no	no	yes	no	no	no	no	no	no	no	no
1184	No information	Negative	No risk	No risk	yes	no	no	no	no	no	no	no	no	no	no	no	no	no	no	no	no	no	no	no	no	no	no	no	no	no
1185	Multiple ethnicities (admixed)	VUS	At risk	No risk	yes	no	no	no	no	no	no	no	no	no	no	no	no	no	no	yes	no	no	no	no	yes	no	no	no	no	no
1186	Multiple ethnicities (admixed)	Negative	No risk	No risk	no	no	no	no	no	no	yes	no	no	no	no	no	no	yes	no	no	no	no	yes	no	yes	no	no	no	no	no
1187	Multiple ethnicities (admixed)	VUS	At risk	At risk	yes	no	no	no	no	no	no	no	no	no	no	no	no	yes	no	no	no	no	no	no	no	no	no	no	no	no
1188	No information	VUS	No risk	No risk	no	no	no	no	no	no	no	no	no	no	no	no	no	yes	no	no	no	no	no	no	no	no	no	no	yes	yes
1189	No information	VUS	At risk	At risk	yes	no	no	no	no	no	no	no	no	no	no	no	no	yes	no	no	yes	no	no	no	no	no	no	no	no	no
1190	Multiple ethnicities (admixed)	Negative	At risk	At risk	yes	no	no	no	no	no	no	no	no	no	no	no	no	yes	no	no	yes	no	no	no	no	no	no	no	yes	yes
1191	No information	VUS	At risk	At risk	no	yes	no	no	no	no	no	no	no	no	no	no	no	yes	no	no	no	no	no	no	no	no	no	no	no	no
1192	No information	VUS	At risk	At risk	yes	no	no	no	no	no	no	no	no	no	no	no	no	yes	no	no	no	yes	yes	no	no	no	no	yes	yes	yes
1193	Multiple ethnicities (admixed)	VUS	At risk	No risk	yes	no	no	no	no	no	no	no	no	no	no	no	no	no	no	no	no	no	yes	no	no	no	no	no	no	no
1194	No information	Negative	No risk	No risk	yes	no	no	no	no	no	no	no	no	no	no	no	no	yes	no	no	no	no	no	no	no	no	no	no	no	no
1195	Multiple ethnicities (admixed)	VUS	At risk	At risk	yes	no	no	no	no	no	no	no	no	no	no	no	no	yes	no	no	no	no	no	no	no	no	no	no	no	no
1196	Multiple ethnicities (admixed)	VUS	At risk	At risk	yes	no	no	no	no	no	no	no	no	no	no	no	no	yes	no	yes	yes	no	no	no	no	no	yes	no	no	no
1197	White	VUS	At risk	At risk	no	yes	no	no	no	no	no	no	no	no	no	no	no	yes	no	no	no	no	no	no	no	no	no	no	no	no
1198	No information	Negative	At risk	At risk	yes	no	no	no	no	no	no	no	no	no	no	no	no	yes	no	yes	yes	no	no	no	no	no	no	no	no	no
1199	No information	VUS	At risk	At risk	yes	no	no	no	no	no	no	no	no	no	no	no	no	yes	no	no	no	no	no	no	no	no	no	no	no	no
1200	No information	Negative	At risk	At risk	yes	no	no	no	no	no	no	no	no	no	no	no	no	yes	no	no	no	no	no	no	no	no	no	no	yes	yes
1201	No information	Negative	At risk	No risk	no	no	no	no	no	yes	no	no	no	no	no	no	no	no	no	no	no	no	yes	no	no	no	no	no	no	no
1202	Multiple ethnicities (admixed)	VUS	At risk	At risk	yes	no	no	no	no	no	no	no	no	no	no	no	no	yes	no	no	yes	no	no	no	no	no	no	no	no	no
1203	Multiple ethnicities (admixed)	VUS	No risk	No risk	no	no	no	no	no	no	yes	no	no	no	no	no	no	no	no	no	no	no	no	no	no	no	no	no	no	no
1204	No information	VUS	At risk	At risk	yes	no	no	no	no	no	no	no	no	no	no	no	no	no	no	no	no	no	no	no	no	no	no	no	no	no
1205	No information	Negative	No risk	No risk	yes	no	no	no	no	no	no	no	no	no	no	no	no	yes	no	no	no	no	no	no	no	yes	no	no	yes	yes
1206	No information	VUS	At risk	At risk	yes	no	no	no	no	no	no	no	no	no	no	no	no	yes	no	no	yes	no	no	no	no	yes	yes	yes	yes	yes
1207	No information	VUS	At risk	At risk	yes	no	no	no	no	no	no	no	no	no	no	no	no	yes	no	no	no	no	no	no	no	no	no	no	no	no
1208	Multiple ethnicities (admixed)	VUS	At risk	No risk	yes	no	no	no	no	no	no	no	no	no	no	no	no	no	no	no	no	no	yes	no	no	no	no	no	no	no
1209	No information	VUS	No risk	No risk	yes	no	no	no	no	no	no	no	no	no	no	no	no	no	no	yes	no	no	no	no	no	no	yes	no	no	no
1210	No information	VUS	At risk	At risk	yes	no	no	yes	no	no	no	no	no	no	no	no	no	no	no	no	no	no	yes	no	no	no	no	no	no	no
1211	No information	VUS	At risk	At risk	yes	no	no	no	no	no	no	no	no	no	no	no	no	yes	no	no	no	no	no	no	no	no	no	no	no	no
1212	Multiple ethnicities (admixed)	VUS	At risk	At risk	yes	no	no	no	no	no	no	no	no	no	no	no	no	yes	yes	no	no	no	no	no	no	no	no	no	no	no
1213	Native indigenous	VUS	At risk	At risk	yes	no	no	no	no	no	no	no	no	no	no	no	no	no	yes	no	no	no	no	no	no	no	no	no	no	no
1214	White	Negative	At risk	No risk	no	no	no	no	no	no	no	no	yes	no	no	no	no	yes	no	no	no	no	no	no	no	no	no	no	no	no
1215	No information	Negative	At risk	No risk	no	no	yes	no	no	no	no	no	no	no	no	no	no	no	no	no	yes	no	no	no	no	no	no	no	no	no
1216	White	VUS	At risk	At risk	yes	no	no	no	no	no	no	no	no	no	no	no	no	yes	no	no	yes	no	no	no	no	no	no	no	no	no
1217	No information	VUS	At risk	At risk	yes	no	no	no	no	no	no	no	no	no	no	no	no	no	no	no	no	no	no	no	no	no	no	no	no	no
1218	Multiple ethnicities (admixed)	Negative	At risk	At risk	yes	no	no	no	no	no	no	no	no	no	no	no	no	yes	no	no	no	no	no	no	no	no	no	no	no	no
1219	No information	Negative	At risk	At risk	yes	no	no	no	no	no	no	no	no	no	no	no	no	yes	no	no	no	no	no	no	no	no	no	no	no	no
1220	No information	Negative	At risk	At risk	no	yes	no	no	no	no	no	no	no	no	no	no	no	yes	no	no	no	no	no	no	no	no	no	no	no	no
1221	No information	VUS	At risk	At risk	no	yes	yes	no	no	no	no	no	no	no	no	no	no	no	no	no	yes	yes	yes	no	no	no	no	no	no	no
1222	White	Negative	No risk	No risk	no	no	no	no	no	no	no	no	no	no	no	no	no	yes	no	yes	no	no	no	no	no	no	no	no	no	no
1223	Native indigenous	Negative	At risk	No risk	no	no	yes	yes	no	no	no	no	no	no	yes	no	no	no	yes	no	no	no	yes	no	no	yes	no	yes	no	no
1224	Multiple ethnicities (admixed)	Negative	At risk	At risk	yes	no	no	no	no	no	no	no	no	no	no	no	no	no	no	no	no	no	no	no	no	no	no	no	no	no
1225	No information	Negative	At risk	At risk	yes	no	no	no	no	no	no	no	no	no	no	no	no	no	no	no	no	no	no	no	no	no	no	no	no	no
1226	No information	VUS	At risk	At risk	yes	no	no	no	no	no	no	no	no	no	no	no	no	yes	yes	no	yes	no	yes	no	no	no	no	no	no	no
1227	No information	VUS	No risk	No risk	no	no	yes	no	no	no	no	no	no	no	no	no	no	no	no	no	no	no	no	no	no	no	no	no	no	no
1228	Jewish Ashkenazi	Negative	At risk	At risk	yes	no	no	no	no	no	no	no	no	no	no	no	no	yes	yes	no	yes	no	no	no	no	no	no	no	yes	yes
1229	Multiple ethnicities (admixed)	Negative	At risk	At risk	yes	no	no	no	no	no	no	no	no	no	no	no	no	yes	yes	no	no	no	no	no	no	no	no	no	yes	yes
1230	No information	VUS	At risk	At risk	no	yes	no	no	no	no	yes	no	no	no	no	no	no	no	no	no	no	no	no	no	no	no	no	no	no	no
1231	No information	VUS	At risk	At risk	yes	no	no	no	no	no	no	no	no	no	no	no	no	yes	yes	no	no	no	no	no	no	no	no	no	no	no
1232	No information	VUS	At risk	At risk	yes	no	no	no	no	no	no	no	no	no	no	no	no	no information	no information	no information	no information	no information	no information	no information	no information	no information	no information	no information	no information	no information
1233	No information	Negative	At risk	No risk	no	no	no	no	no	no	no	no	no	no	no	no	no	yes	no	no	no	no	no	no	no	yes	no	no	yes	yes
1234	No information	VUS	No risk	No risk	no	no	no	no	no	no	no	no	no	no	no	no	no	no	no	no	no	no	no	no	no	no	yes	no	no	no
1235	No information	Negative	At risk	At risk	yes	no	no	no	no	no	no	no	no	no	no	no	no	yes	no	no	no	no	no	no	no	no	no	no	no	no
1236	No information	VUS	At risk	At risk	yes	no	no	yes	no	no	no	no	no	no	no	no	no	yes	no	no	no	no	no	no	no	no	no	no	no	no
1237	Multiple ethnicities (admixed)	Negative	At risk	At risk	yes	no	no	no	no	no	no	no	no	no	no	no	no	yes	no	no	no	no	no	yes	no	no	no	no	no	no
1238	Multiple ethnicities (admixed)	Negative	At risk	At risk	yes	no	no	no	no	no	no	no	no	no	no	no	no	yes	no	no	no	no	no	no	no	yes	no	no	yes	yes
1239	Multiple ethnicities (admixed)	Negative	At risk	At risk	yes	no	no	no	no	no	no	no	no	no	no	no	no	yes	yes	no	yes	no	yes	no	no	no	no	no	no	no
1240	White	Negative	At risk	At risk	yes	no	no	no	no	no	no	no	no	no	no	no	no	yes	no	no	no	no	no	no	no	no	no	no	no	no
1241	No information	VUS	At risk	At risk	yes	no	no	no	no	no	no	no	no	no	no	no	no	yes	yes	no	no	no	no	no	no	yes	no	no	no	no
1242	Black	VUS	At risk	At risk	yes	no	no	no	no	no	no	no	no	no	no	no	no	yes	no	no	yes	no	no	no	no	no	no	no	no	no
1243	No information	VUS	No risk	No risk	no	no	no	no	no	no	no	no	no	no	no	no	no	no information	no information	no information	no information	no information	no information	no information	no information	no information	no information	no information	no information	no information
1244	No information	Negative	At risk	No risk	yes	no	no	no	no	no	no	no	no	no	no	no	no	no	no	no	yes	no	yes	yes	no	yes	no	no	yes	yes
1245	Multiple ethnicities (admixed)	Negative	At risk	No risk	yes	no	no	no	no	no	no	no	no	no	no	no	no	no	no	no	no	no	no	no	no	no	no	no	yes	yes
1246	No information	Negative	At risk	At risk	yes	no	no	no	no	no	no	no	no	no	no	no	no	yes	no	no	no	no	no	no	no	no	yes	no	yes	yes
1247	No information	Negative	At risk	At risk	yes	no	no	no	no	no	no	no	no	no	no	no	no	yes	no	yes	yes	no	no	no	no	no	no	no	no	no
1248	No information	VUS	No risk	No risk	yes	no	no	no	no	no	no	no	no	no	no	no	no	no	no	no	no	yes	no	no	no	no	no	no	no	no
1249	No information	VUS	At risk	At risk	yes	no	no	no	no	no	no	no	no	no	no	no	no	yes	no	no	no	no	no	no	no	no	no	no	no	no
1250	No information	VUS	At risk	At risk	no	yes	no	no	no	no	no	no	no	no	no	no	no	yes	no	no	no	no	no	no	no	no	no	no	no	no
1251	Multiple ethnicities (admixed)	VUS	At risk	No risk	yes	no	no	no	no	no	no	no	no	no	no	no	no	no	no	no	no	yes	no	no	no	yes	no	no	no	no
1252	Multiple ethnicities (admixed)	VUS	No risk	No risk	no	no	yes	no	no	no	no	no	no	no	no	no	no	no	no	no	no	yes	yes	no	no	no	no	no	no	no
1253	No information	VUS	At risk	At risk	yes	no	no	no	no	no	no	no	no	no	no	no	no	yes	no	no	yes	no	no	no	no	no	no	no	no	no
1254	No information	VUS	At risk	At risk	yes	no	no	no	no	no	no	no	no	no	no	no	no	no	no	no	no	no	no	no	no	no	no	no	no	no
1255	Multiple ethnicities (admixed)	Negative	No risk	No risk	no	no	yes	no	no	no	no	no	no	no	no	no	no	yes	no	no	no	no	no	no	no	yes	no	no	no	no
1256	No information	Negative	Insufficient information	Insufficient information	no information	no information	no information	no information	no information	no information	no information	no information	no information	no information	no information	no information	no information	no	no	no	yes	no	no	no	no	no	no	no	no	no
1257	Multiple ethnicities (admixed)	Negative	At risk	At risk	yes	no	no	no	no	no	no	no	no	no	no	no	no	yes	no	no	no	no	yes	no	no	no	no	no	no	no
1258	No information	VUS	At risk	At risk	yes	no	no	no	no	no	no	no	no	no	no	no	no	yes	no	no	no	no	no	no	no	no	no	no	no	no
1259	No information	VUS	No risk	No risk	no	no	no	no	no	no	no	no	no	no	no	no	no	no	no	no	yes	no	yes	no	no	no	yes	no	no	no
1260	Multiple ethnicities (admixed)	Negative	At risk	At risk	yes	no	no	no	no	no	no	no	no	no	no	no	no	yes	no	no	no	no	no	no	no	no	no	no	no	no
1261	Multiple ethnicities (admixed)	Negative	At risk	At risk	no	yes	no	no	no	no	no	no	no	no	no	no	no	yes	no	no	yes	no	no	no	no	no	no	no	yes	yes
1262	Multiple ethnicities (admixed)	VUS	No risk	No risk	yes	no	no	no	no	no	no	no	no	no	no	no	no	no	no	no	no	no	no	no	no	no	no	no	no	no
1263	No information	VUS	At risk	No risk	no	no	no	no	no	no	no	no	no	no	no	no	no	yes	no	no	yes	no	no	no	no	no	no	yes	no	no
1264	No information	Negative	At risk	At risk	yes	no	no	no	no	no	no	no	no	no	no	no	no	yes	no	no	yes	no	no	no	no	no	no	no	no	no
1265	Multiple ethnicities (admixed)	Negative	At risk	No risk	no	no	yes	no	no	no	no	no	no	no	no	no	no	yes	no	no	no	no	no	no	no	no	no	no	no	no
1266	White	Negative	No risk	No risk	yes	no	no	no	no	no	no	no	no	no	no	no	no	no information	no information	no information	no information	no information	no information	no information	no information	no information	no information	no information	no information	no information
1267	Multiple ethnicities (admixed)	Negative	At risk	At risk	yes	no	no	no	no	no	no	no	no	no	no	no	no	yes	no	no	no	no	no	no	no	no	no	no	no	no
1268	White	VUS	At risk	No risk	no	no	yes	no	no	no	no	no	no	no	no	no	no	yes	no	no	yes	yes	no	no	no	no	no	no	no	no
1269	White	VUS	No risk	No risk	yes	no	no	no	no	no	no	no	no	yes	no	no	no	no	no	yes	yes	no	no	no	no	yes	no	no	yes	yes
1270	Native indigenous	VUS	At risk	No risk	no	no	no	no	no	no	no	no	no	no	no	no	no	yes	no	no	yes	no	no	no	no	no	no	no	no	no
1271	Multiple ethnicities (admixed)	Negative	No risk	No risk	no	no	no	no	no	no	no	no	no	no	no	no	no	yes	no	no	yes	yes	no	no	no	no	no	no	no	no
1272	Multiple ethnicities (admixed)	Negative	At risk	No risk	yes	no	no	no	no	no	no	no	no	no	no	no	no	no	no	no	no	no	no	no	no	no	yes	yes	no	no
1273	No information	VUS	At risk	At risk	yes	no	no	no	no	no	no	no	no	no	no	no	no	yes	no	no	no	no	no	no	no	no	no	no	no	no
1274	No information	VUS	At risk	At risk	yes	no	no	no	no	no	no	no	no	no	no	no	no	yes	no	no	no	no	no	no	no	no	no	no	no	no
1275	White	VUS	At risk	At risk	no	yes	no	no	no	no	no	no	no	no	no	no	no	no	no	no	no	no	no	no	no	no	no	no	no	no
1276	No information	VUS	At risk	No risk	yes	no	no	no	no	no	no	no	yes	no	no	no	no	no	no	no	no	no	no	no	no	no	yes	no	no	no
1277	Multiple ethnicities (admixed)	Negative	At risk	At risk	yes	no	no	no	no	no	no	no	no	no	no	no	no	no	yes	no	yes	yes	no	no	no	yes	yes	no	no	no
1278	Black	Negative	At risk	At risk	yes	no	no	no	no	no	no	no	no	no	no	no	no	no	no	no	no	no	no	no	no	no	no	no	no	no
1279	No information	VUS	At risk	At risk	yes	no	no	no	no	no	no	no	no	no	no	no	no	no	yes	no	no	yes	no	no	no	no	no	no	no	no
1280	Multiple ethnicities (admixed)	VUS	At risk	At risk	yes	no	no	no	no	no	no	no	no	no	no	no	no	yes	no	yes	yes	yes	no	no	no	no	yes	no	yes	yes
1281	Multiple ethnicities (admixed)	VUS	At risk	At risk	yes	no	no	no	no	no	no	no	no	no	no	no	no	yes	yes	no	no	no	no	no	no	no	no	no	no	no
1282	Multiple ethnicities (admixed)	Negative	At risk	At risk	yes	no	no	no	no	no	no	no	no	no	no	no	no	no	no	no	yes	no	no	no	no	no	no	no	yes	yes
1283	No information	Negative	At risk	At risk	yes	no	no	no	no	no	no	no	no	no	no	no	no	yes	yes	no	no	no	no	no	yes	yes	no	no	no	no
1284	White	Negative	At risk	At risk	yes	no	no	no	no	no	no	no	no	no	no	no	no	yes	no	no	no	no	no	no	no	no	no	yes	no	no
1285	White	VUS	At risk	At risk	yes	no	no	no	no	no	no	no	no	no	no	no	no	yes	no	no	yes	no	yes	no	no	no	no	no	yes	yes
1286	White	Negative	At risk	At risk	yes	no	no	no	no	no	no	no	no	no	no	yes	no	yes	no	no	no	no	no	no	no	no	no	no	no	no
1287	White	Negative	At risk	At risk	no	no	no	no	no	no	no	no	no	no	no	yes	no	yes	no	no	no	no	no	no	no	no	no	no	no	no
1288	White	VUS	At risk	At risk	yes	no	no	no	no	no	no	no	no	no	no	no	no	yes	no	no	no	no	no	no	no	no	no	no	no	no
1289	White	VUS	At risk	At risk	yes	no	no	no	no	no	no	no	no	no	no	no	no	yes	no	no	no	no	no	no	no	no	no	no	no	no
1290	No information	Negative	No risk	No risk	no	no	no	no	no	no	no	no	no	no	no	no	no	no	no	no	yes	no	no	no	yes	yes	no	no	yes	yes
1291	No information	Negative	At risk	At risk	yes	no	no	no	no	no	no	no	no	no	no	no	no	yes	no	no	no	no	no	no	no	no	no	no	no	no
1292	Multiple ethnicities (admixed)	VUS	No risk	No risk	no	no	no	no	no	no	no	no	no	no	no	no	no	yes	no	no	no	yes	no	no	no	no	no	no	yes	yes
1293	No information	VUS	At risk	At risk	yes	no	no	no	no	no	no	no	no	no	no	no	no	no	no	no	no	no	no	no	no	no	no	no	no	no
1294	No information	VUS	At risk	At risk	yes	no	no	no	no	no	no	no	no	no	no	no	no	yes	yes	yes	yes	yes	no	no	no	yes	yes	no	yes	yes
1295	White	VUS	At risk	At risk	yes	no	no	no	no	no	no	no	no	no	no	no	no	no	no	no	no	no	no	no	no	no	no	no	no	no
1296	Multiple ethnicities (admixed)	Negative	No risk	No risk	no	no	no	no	no	no	no	no	no	no	no	no	no	no	no	yes	yes	no	no	no	no	yes	no	no	yes	yes
1297	Multiple ethnicities (admixed)	VUS	No risk	No risk	no	no	no	no	no	no	no	no	no	no	no	no	no	no	no	no	yes	no	no	no	no	yes	no	no	yes	yes
1298	Multiple ethnicities (admixed)	Negative	At risk	At risk	yes	no	no	no	no	no	no	no	no	no	no	no	no	yes	no	no	no	no	no	no	no	no	no	no	no	no
1299	White	VUS	At risk	No risk	yes	no	no	no	no	no	no	no	no	no	no	no	no	no	no	no	no	no	no	no	no	yes	no	no	yes	yes
1300	No information	Negative	At risk	At risk	yes	no	no	no	no	no	no	no	no	no	no	no	no	yes	no	no	no	no	no	no	no	no	no	no	no	no
1301	Multiple ethnicities (admixed)	Negative	At risk	No risk	yes	no	no	no	no	no	no	no	no	no	no	no	no	no	no	no	no	no	no	no	no	no	no	no	no	no
1302	No information	VUS	At risk	No risk	no	no	no	no	no	no	no	no	no	no	no	no	no	no	no	no	no	no	no	no	no	no	no	yes	no	no
1303	No information	VUS	At risk	At risk	yes	no	no	no	no	no	no	no	no	no	no	no	no	yes	no	no	no	no	no	no	no	no	no	no	no	no
1304	No information	VUS	No risk	No risk	no	no	no	no	no	no	no	no	no	no	no	no	no	yes	no	no	no	no	no	no	no	no	no	no	no	no
1305	No information	Negative	No risk	No risk	no	no	no	no	no	no	no	no	no	no	no	no	no	yes	no	no	no	no	no	no	no	no	no	no	no	no
1306	No information	VUS	At risk	No risk	no	no	no	no	no	no	no	no	no	no	no	no	no	yes	no	no	no	no	no	no	no	no	no	no	no	no
1307	No information	VUS	At risk	No risk	no	no	no	no	no	no	no	no	no	no	no	no	no	yes	no	no	no	no	no	no	no	no	no	no	no	no
1308	No information	VUS	No risk	No risk	no	no	no	no	no	no	no	no	no	no	no	no	no	yes	no	no	no	no	no	no	no	no	no	no	no	no
1309	No information	VUS	No risk	No risk	no	no	no	no	no	no	no	no	no	no	no	no	no	yes	no	no	no	no	no	no	no	no	no	no	no	no
1310	No information	VUS	No risk	No risk	no	no	no	no	no	no	no	no	no	no	no	no	no	yes	no	no	no	no	no	no	no	no	no	no	no	no
1311	No information	VUS	Insufficient information	Insufficient information	yes	no	no	no	no	no	no	no	no	no	no	no	no	no information	no information	no information	no information	no information	no information	no information	no information	no information	no information	no information	no information	no information
1312	No information	Negative	At risk	Insufficient information	yes	yes	no	no	no	no	no	no	no	no	no	no	no	no information	no information	no information	no information	no information	no information	no information	no information	no information	no information	no information	no information	no information
1313	No information	VUS	At risk	Insufficient information	yes	no	no	no	no	no	no	no	no	no	no	no	no	no information	no information	no information	no information	no information	no information	no information	no information	no information	no information	no information	no information	no information
1314	No information	Negative	At risk	At risk	yes	no	no	no	no	no	no	no	no	no	no	no	no	no information	no information	no information	no information	no information	no information	no information	no information	no information	no information	no information	no information	no information
1315	No information	Negative	At risk	At risk	yes	no	no	no	no	no	no	no	no	no	no	no	no	yes	no	no	no	no	no	no	no	no	no	no	no	no
1316	No information	Negative	At risk	At risk	no	yes	no	no	no	no	no	no	no	no	no	no	no	yes	no	no	yes	no	no	no	no	no	no	no	no	no
1317	No information	Negative	No risk	No risk	yes	no	no	no	no	no	no	no	no	no	no	no	no	yes	no	no	no	no	no	no	no	no	no	no	no	no
1318	No information	Negative	No risk	No risk	yes	no	no	no	no	no	no	no	no	no	no	no	no	yes	no	no	no	no	no	no	no	no	no	no	no	no
1319	No information	VUS	No risk	No risk	yes	no	no	no	no	no	no	no	no	no	no	no	no	yes	no	no	no	no	no	no	no	no	no	no	no	no
1320	No information	Negative	No risk	No risk	yes	no	no	no	no	no	no	no	no	no	no	no	no	no	no	no	no	no	no	no	no	no	no	no	no	no
1321	No information	VUS	No risk	No risk	no	no	no	no	no	no	no	no	no	no	no	no	no	yes	no	no	no	no	no	no	no	no	no	no	no	no
1322	No information	VUS	At risk	Insufficient information	yes	yes	no	no	no	no	no	no	no	no	no	no	no	no information	no information	no information	no information	no information	no information	no information	no information	no information	no information	no information	no information	no information
1323	No information	VUS	No risk	No risk	no	no	no	no	no	no	no	yes	no	no	no	no	no	no	no	no	no	no	no	no	no	no	no	no	no	no
1324	Multiple ethnicities (admixed)	VUS	At risk	At risk	yes	no	no	no	no	no	no	no	no	no	no	no	no	yes	no	no	no	yes	no	no	no	no	no	no	no	no
1325	Multiple ethnicities (admixed)	VUS	At risk	At risk	yes	no	no	no	no	no	no	no	no	no	no	no	no	yes	no	no	no	no	no	no	no	yes	no	yes	no	no
1326	Multiple ethnicities (admixed)	VUS	At risk	No risk	no	no	no	no	no	yes	no	no	no	no	no	no	no	yes	no	no	no	no	no	no	no	no	no	no	no	no
1327	White	VUS	At risk	At risk	yes	no	no	no	no	no	no	no	no	no	no	no	no	yes	no	no	yes	no	no	no	no	no	no	no	no	no
1328	No information	VUS	At risk	At risk	yes	no	no	no	no	no	no	no	no	no	no	no	no	yes	no	no	no	no	yes	no	no	no	no	no	no	no
1329	No information	P/LP,VUS	At risk	At risk	yes	no	no	no	no	no	no	no	no	no	no	no	no	yes	no	no	no	no	no	no	no	no	no	no	no	no
1330	No information	VUS	At risk	At risk	yes	no	no	no	no	no	no	no	no	no	no	no	no	yes	no	no	yes	yes	no	no	no	no	no	no	no	no
1331	No information	VUS	Insufficient information	Insufficient information	yes	no	no	no	no	no	no	no	no	no	no	no	no	no information	no information	no information	no information	no information	no information	no information	no information	no information	no information	no information	no information	no information
1332	Multiple ethnicities (admixed)	P/LP	At risk	No risk	yes	no	no	no	no	no	no	no	no	no	no	no	no	no	no	no	no	no	no	no	no	no	no	no	no	no
1333	No information	VUS	At risk	At risk	yes	no	no	no	no	no	no	no	no	no	no	no	no	yes	yes	no	no	no	no	no	no	no	no	no	no	no
1334	No information	P/LP,VUS	At risk	At risk	yes	no	no	no	no	no	no	no	no	no	no	no	no	yes	no	no	no	no	no	no	no	no	no	no	no	no
1335	No information	VUS	At risk	No risk	yes	no	no	no	no	no	no	no	no	no	no	no	no	no	no	no	no	no	no	no	no	no	no	no	no	no
1336	No information	VUS	No risk	No risk	no	no	no	no	no	no	no	no	no	no	no	no	yes	yes	no	no	no	no	no	no	no	no	no	no	no	no
1337	No information	VUS	At risk	At risk	yes	no	no	no	no	no	no	no	no	no	no	no	no	yes	no	no	no	no	no	no	no	no	no	no	no	no
1338	No information	VUS	No risk	No risk	yes	no	no	no	no	no	no	no	no	no	no	no	no	yes	no	no	no	no	no	no	no	no	no	no	no	no
1339	No information	VUS	At risk	No risk	no	no	yes	no	no	no	no	no	no	no	no	no	no	no	no	no	yes	no	no	no	no	no	yes	no	no	no
1340	No information	P/LP,VUS	At risk	No risk	yes	no	no	no	no	yes	no	no	no	no	no	no	no	no	no	no	no	no	no	no	no	no	no	no	yes	yes
1341	No information	P/LP,VUS	At risk	No risk	yes	no	no	no	no	no	no	no	no	no	no	no	no	no	no	no	no	yes	no	no	no	no	no	no	no	no
1342	Multiple ethnicities (admixed)	VUS	No risk	No risk	no	no	yes	no	yes	no	no	no	no	no	no	no	no	yes	no	no	yes	no	no	no	no	no	no	no	no	no
1343	Multiple ethnicities (admixed)	P/LP,VUS	At risk	At risk	no	yes	no	no	no	no	no	no	no	no	no	no	no	yes	yes	no	no	no	yes	no	no	no	no	no	yes	yes
1344	Multiple ethnicities (admixed)	P/LP	No risk	No risk	no	no	no	no	no	no	no	no	no	no	no	no	no	yes	no	no	no	no	no	no	no	no	no	no	no	no
1345	Multiple ethnicities (admixed)	P/LP,VUS	No risk	No risk	yes	no	yes	no	no	no	no	no	no	no	no	no	yes	yes	no	no	no	no	no	no	no	no	no	no	yes	yes
1346	No information	VUS	At risk	At risk	yes	no	no	no	no	no	no	no	no	no	no	no	no	yes	no	no	no	no	no	no	no	no	no	no	no	no
1347	No information	P/LP,VUS	At risk	No risk	no	no	no	no	no	no	no	no	no	yes	no	no	no	yes	no	no	yes	no	no	yes	no	no	no	no	no	no
1348	No information	P/LP	At risk	At risk	yes	no	no	no	no	no	no	no	no	no	no	no	no	yes	no	no	yes	no	no	no	no	no	no	no	no	no
1349	White	VUS	No risk	No risk	no	no	no	yes	no	no	no	no	no	no	no	no	no	yes	no	yes	no	no	no	no	no	no	yes	no	yes	yes
1350	No information	VUS	No risk	Insufficient information	yes	no	no	no	no	no	no	no	no	no	no	no	no	no information	no information	no information	no information	no information	no information	no information	no information	no information	no information	no information	no information	no information
1351	No information	VUS	At risk	At risk	yes	no	no	no	no	no	no	no	no	no	no	no	no	yes	no	yes	no	no	no	no	no	no	no	no	no	no
1352	No information	VUS	At risk	At risk	no	yes	no	no	no	no	no	no	no	no	no	no	no	no	no	no	no	no	no	no	no	yes	no	no	yes	yes
1353	No information	P/LP	At risk	At risk	yes	no	no	no	no	no	no	no	no	no	no	no	no	yes	yes	no	yes	yes	no	no	no	no	no	no	yes	yes
1354	No information	P/LP,VUS	At risk	No risk	yes	no	no	no	no	no	no	no	no	no	no	no	no	no	no	no	yes	no	no	no	no	no	no	no	no	no
1355	No information	P/LP,VUS	At risk	At risk	yes	no	no	no	no	no	no	no	no	no	no	no	no	no	yes	no	no	no	yes	no	no	no	no	no	no	no
1356	No information	VUS	No risk	No risk	no	no	no	no	no	no	no	yes	no	no	no	no	no	no	no	no	no	no	no	no	no	no	no	no	no	no
1357	No information	P/LP,VUS	At risk	At risk	no	yes	no	no	no	no	no	no	no	no	no	no	no	yes	no	no	no	no	yes	no	no	no	no	yes	no	no
1358	No information	VUS	At risk	No risk	yes	no	no	no	no	no	no	no	no	no	no	no	no	no	no	no	no	no	no	no	no	no	no	no	no	no
1359	Jewish Ashkenazi	VUS	At risk	At risk	yes	no	no	yes	no	no	no	no	no	no	no	no	no	yes	no	no	no	no	no	no	no	no	no	yes	no	no
1360	No information	VUS	At risk	No risk	yes	no	no	no	no	no	no	no	no	no	no	no	no	no	no	no	no	no	no	no	no	no	yes	no	no	no
1361	No information	VUS	At risk	At risk	yes	no	no	no	no	no	no	no	no	no	no	no	no	yes	no	no	no	no	no	no	no	no	no	no	no	no
1362	No information	VUS	No risk	No risk	yes	no	no	no	no	no	no	no	no	no	no	no	no	no	no	no	no	no	no	no	no	no	no	no	no	no
1363	No information	VUS	No risk	No risk	yes	no	no	no	no	no	no	no	no	no	no	no	no	no	no	no	no	yes	no	no	no	no	no	no	no	no
1364	Native indigenous	P/LP,VUS	At risk	At risk	no	yes	no	no	no	no	no	no	no	no	no	no	no	no	no	no	yes	no	no	no	no	no	no	no	no	no
1365	Multiple ethnicities (admixed)	VUS	No risk	No risk	yes	no	no	no	no	no	no	no	no	no	no	no	no	no	no	no	no	no	no	no	no	no	no	no	no	no
1366	Multiple ethnicities (admixed)	VUS	At risk	At risk	yes	no	no	no	no	no	no	yes	no	no	no	no	no	yes	no	no	yes	no	no	no	no	no	no	no	no	no
1367	Multiple ethnicities (admixed)	Negative	At risk	At risk	yes	no	no	no	no	no	no	no	no	no	no	no	no	no	no	no	no	no	no	no	no	no	no	no	no	no
1368	No information	P/LP	At risk	At risk	yes	no	no	no	no	no	no	no	no	no	no	no	no	no	no	no	no	no	no	no	no	no	no	no	no	no
1369	No information	P/LP,VUS	At risk	At risk	yes	no	no	no	no	no	no	no	no	no	no	no	no	yes	yes	no	yes	yes	no	no	no	no	no	no	no	no
1370	Multiple ethnicities (admixed)	P/LP,VUS	At risk	At risk	yes	no	no	no	no	no	no	no	no	no	no	no	no	yes	no	no	no	no	no	no	no	no	no	yes	yes	yes
1371	Native indigenous	VUS	No risk	No risk	yes	no	no	no	no	no	no	no	no	no	no	no	no	yes	no	no	yes	no	no	no	no	no	no	no	yes	yes
1372	Native indigenous	VUS	At risk	No risk	yes	no	no	no	no	no	no	no	no	no	no	no	no	no	no	no	no	no	no	no	no	no	no	no	no	no
1373	White	VUS	At risk	At risk	no	yes	no	no	no	no	no	no	no	no	no	no	no	yes	no	no	yes	no	no	no	no	no	no	no	no	no
1374	No information	P/LP	At risk	No risk	yes	no	no	no	no	no	no	no	no	no	no	no	no	no	no	no	yes	no	no	no	no	no	no	no	no	no
1375	Multiple ethnicities (admixed)	P/LP,VUS	At risk	At risk	yes	no	no	no	no	no	no	no	no	no	no	no	no	yes	no	no	no	no	no	no	no	no	no	no	no	no
1376	Multiple ethnicities (admixed)	VUS	At risk	At risk	yes	no	no	no	no	no	no	no	no	no	no	no	no	no	no	no	no	no	no	no	no	no	no	no	no	no
1377	Native indigenous	VUS	At risk	At risk	yes	no	no	yes	no	no	no	no	no	no	no	no	no	yes	no	no	no	no	no	yes	no	no	no	yes	no	no
1378	Native indigenous	VUS	No risk	No risk	no	no	no	no	no	no	no	no	no	no	no	no	no	yes	no	no	yes	no	no	no	no	no	no	no	yes	yes
1379	White	P/LP,VUS	At risk	No risk	yes	no	no	no	no	no	no	no	no	no	no	no	no	no	no	yes	no	no	no	no	no	no	no	no	no	no
1380	White	P/LP,VUS	At risk	At risk	yes	no	no	no	no	no	no	no	no	no	no	no	no	yes	no	no	no	no	no	no	no	no	no	no	yes	yes
1381	White	VUS	At risk	At risk	yes	no	no	no	no	no	no	no	no	no	no	no	no	yes	no	yes	yes	yes	no	no	no	no	no	no	no	no
1382	White	VUS	No risk	No risk	no	no	no	no	no	no	no	no	no	no	no	no	no	no	no	no	no	no	no	no	no	no	no	no	yes	yes
1383	White	VUS	At risk	No risk	yes	no	no	no	no	no	no	no	no	no	no	no	no	no	no	no	no	yes	no	no	no	no	yes	no	no	no
1384	White	P/LP	At risk	At risk	yes	no	no	no	no	no	no	no	no	no	no	no	no	yes	no	no	yes	yes	no	no	no	no	no	no	yes	yes
1385	No information	VUS	Insufficient information	Insufficient information	no information	no information	no information	no information	no information	no information	no information	no information	no information	no information	no information	no information	no information	no information	no information	no information	no information	no information	no information	no information	no information	no information	no information	no information	no information	no information
1386	Black	P/LP,VUS	At risk	No risk	yes	no	no	no	no	no	no	no	no	no	no	no	no	no	no	no	no	no	no	no	no	no	no	no	yes	yes
1387	Multiple ethnicities (admixed)	VUS	At risk	At risk	yes	no	no	no	no	no	no	no	no	no	no	no	no	yes	no	no	yes	no	no	no	no	no	no	no	no	no
1388	White	VUS	At risk	No risk	yes	no	no	no	no	no	no	no	no	no	no	no	no	no	no	no	no	no	no	no	no	no	no	no	no	no
1389	Multiple ethnicities (admixed)	VUS	No risk	No risk	yes	no	no	no	no	no	no	no	no	no	no	no	no	yes	no	yes	no	no	no	no	no	no	no	no	yes	yes
1390	No information	VUS	No risk	No risk	yes	no	no	no	no	no	no	no	no	no	no	no	no	yes	no	no	no	no	no	no	no	yes	no	no	no	no
1391	White	VUS	At risk	At risk	yes	no	no	no	no	no	no	no	no	no	no	no	no	yes	no	yes	yes	no	yes	no	no	yes	no	no	no	no
1392	White	VUS	At risk	No risk	yes	no	no	no	no	no	no	no	no	no	no	no	no	no	no	no	no	no	no	no	no	no	no	no	no	no
1393	Multiple ethnicities (admixed)	VUS	At risk	At risk	yes	no	no	no	no	no	no	no	no	no	no	no	no	no	no	no	yes	no	no	no	no	yes	no	no	no	no
1394	White	VUS	No risk	No risk	no	no	no	no	no	no	no	no	no	no	no	no	no	yes	no	no	no	no	no	no	no	no	no	no	yes	yes
1395	White	P/LP,VUS	No risk	No risk	no	no	no	no	no	no	no	no	no	no	no	no	no	no	no	no	no	yes	no	no	no	yes	no	no	yes	yes
1396	No information	VUS	No risk	No risk	no	no	no	no	yes	no	no	no	no	no	no	no	no	yes	no	no	no	no	no	no	no	no	no	no	no	no
1397	No information	P/LP,VUS	At risk	At risk	no	yes	no	no	no	no	no	no	no	no	no	no	no	yes	no	no	yes	no	no	yes	no	no	no	no	no	no
1398	White	VUS	No risk	No risk	no	no	no	no	no	no	no	no	no	no	no	no	no	yes	no	yes	no	yes	no	yes	no	yes	no	no	yes	yes
1399	Native indigenous	VUS	At risk	At risk	yes	no	no	no	no	no	no	no	no	no	no	no	no	yes	no	no	no	no	no	no	no	no	yes	no	no	no
1400	No information	VUS	At risk	At risk	no	yes	no	no	no	no	no	no	no	no	no	no	no	no information	no information	no information	no information	no information	no information	no information	no information	no information	no information	no information	no information	no information
1401	White	P/LP,VUS	At risk	No risk	no	no	no	no	no	no	no	no	no	no	no	no	no	yes	no	no	no	no	no	no	no	no	no	no	yes	yes
1402	Multiple ethnicities (admixed)	VUS	At risk	At risk	yes	no	no	no	no	no	no	no	no	no	no	no	no	no	no	yes	no	no	no	no	no	no	no	no	no	no
1403	Multiple ethnicities (admixed)	P/LP,VUS	At risk	At risk	yes	no	no	no	no	no	no	no	no	no	no	no	no	yes	no	no	yes	no	no	no	no	no	no	no	no	no
1404	White	VUS	At risk	At risk	yes	no	no	no	no	no	no	no	no	no	no	no	no	yes	no	no	no	no	no	no	no	yes	no	no	yes	yes
1405	No information	VUS	No risk	No risk	no	no	no	no	no	no	no	no	no	no	no	no	no	no	no	yes	no	no	no	no	no	no	no	no	no	no
1406	No information	VUS	No risk	No risk	yes	no	no	no	no	no	no	no	no	no	no	no	no	yes	no	no	no	no	no	no	no	no	no	no	yes	yes
1407	No information	VUS	At risk	At risk	yes	no	no	no	no	no	no	no	no	no	no	no	no	yes	no	no	yes	no	no	no	no	no	no	no	yes	yes
1408	No information	P/LP,VUS	At risk	At risk	yes	no	no	no	no	no	no	no	no	no	no	no	no	yes	yes	no	no	no	no	no	no	no	no	no	no	no
1409	Multiple ethnicities (admixed)	P/LP,VUS	At risk	At risk	yes	no	no	no	no	no	no	no	no	no	no	no	no	yes	no	no	yes	no	no	no	no	no	no	no	no	no
1410	No information	VUS	At risk	At risk	yes	no	no	no	no	no	no	no	no	no	no	no	no	yes	yes	yes	yes	no	yes	no	no	no	no	no	no	no
1411	No information	VUS	At risk	At risk	yes	no	no	no	no	no	no	no	no	no	no	no	no	yes	no	no	no	no	no	no	no	no	no	no	no	no
1412	No information	VUS	At risk	At risk	yes	no	no	no	no	no	no	no	no	no	no	no	no	yes	no	no	no	no	no	no	no	no	no	no	no	no
1413	No information	VUS	At risk	At risk	yes	no	no	no	no	no	no	no	no	no	no	no	no	yes	no	no	no	no	no	no	no	no	no	no	no	no
1414	Multiple ethnicities (admixed)	VUS	At risk	At risk	yes	no	no	no	no	no	no	no	no	no	no	no	no	yes	no	yes	no	yes	no	no	no	no	yes	no	no	no
1415	No information	VUS	At risk	At risk	yes	no	no	no	no	no	no	no	no	no	no	no	no	yes	no	no	yes	yes	no	no	no	no	no	no	no	no
1416	No information	VUS	At risk	At risk	yes	no	no	no	no	no	no	no	no	no	no	no	no	yes	no	no	no	no	no	no	no	yes	no	no	yes	yes
1417	No information	P/LP	At risk	At risk	yes	yes	no	no	no	no	no	no	no	no	no	no	no	yes	no	no	no	no	no	no	no	no	no	no	no	no
1418	No information	VUS	At risk	At risk	yes	yes	no	no	no	no	no	no	no	no	no	no	no	yes	no	no	no	no	no	no	no	no	no	no	no	no
1419	No information	P/LP	At risk	No risk	yes	no	no	no	no	no	no	no	no	no	no	no	no	no	no	no	no	yes	no	no	no	no	no	no	no	no
1420	No information	VUS	No risk	No risk	no	no	no	no	no	no	no	no	no	no	no	no	no	yes	no	no	yes	no	no	no	no	yes	no	no	no	no
1421	No information	Negative	At risk	No risk	yes	no	no	no	no	no	no	no	no	no	no	no	no	no	no	no	no	no	yes	no	no	no	no	no	yes	yes
1422	No information	P/LP,VUS	No risk	No risk	yes	no	no	no	no	no	no	no	no	no	no	no	no	yes	no	no	yes	yes	no	yes	no	no	no	no	no	no
1423	No information	VUS	No risk	No risk	no	no	no	no	yes	no	no	no	no	no	no	no	no	yes	no	no	yes	no	no	no	no	yes	no	no	yes	yes
1424	No information	VUS	At risk	At risk	yes	no	no	no	no	no	no	no	no	no	no	no	no	yes	no	yes	no	no	no	no	no	no	no	no	no	no
1425	No information	VUS	At risk	At risk	yes	no	no	no	no	no	no	no	no	no	no	no	no	no	no	no	no	no	no	no	no	yes	no	no	no	no
1426	No information	P/LP,VUS	At risk	No risk	no	no	no	no	no	yes	no	no	no	no	no	no	no	yes	yes	no	yes	yes	yes	no	no	no	yes	no	no	no
1427	No information	VUS	At risk	No risk	no	no	no	no	no	no	no	yes	no	no	no	no	no	no	yes	yes	no	yes	no	no	no	no	no	no	yes	yes
1428	No information	VUS	At risk	At risk	yes	no	no	no	no	no	no	no	no	no	no	no	no	yes	no	no	no	no	yes	no	no	no	no	no	no	no
1429	No information	VUS	Insufficient information	Insufficient information	yes	no	no	no	no	no	no	no	no	no	no	no	no	no information	no information	no information	no information	no information	no information	no information	no information	no information	no information	no information	no information	no information
1430	White	VUS	At risk	At risk	no	yes	no	no	no	no	yes	no	no	no	no	no	no	no	no	no	no	yes	no	no	no	no	no	no	no	no
1431	No information	VUS	At risk	At risk	yes	no	no	no	no	no	no	no	no	no	no	no	no	yes	yes	no	yes	no	no	no	no	no	no	no	no	no
1432	No information	VUS	At risk	At risk	yes	no	no	yes	no	no	no	no	no	no	no	no	no	yes	no	no	yes	no	no	no	no	no	no	no	no	no
1433	No information	VUS	At risk	No risk	no	no	no	no	no	no	no	no	no	no	no	no	no	yes	no	yes	yes	yes	yes	yes	no	no	no	yes	yes	yes
1434	No information	VUS	No risk	No risk	no	no	no	no	no	no	no	no	no	no	no	no	no	yes	no	no	no	yes	yes	no	no	no	no	no	no	no
1435	No information	VUS	At risk	No risk	yes	no	no	no	no	no	no	no	no	no	no	no	no	no	no	no	no	yes	no	no	no	no	no	no	yes	yes
1436	No information	VUS	At risk	At risk	no	yes	no	no	no	no	no	no	no	no	no	no	no	yes	no	no	yes	no	no	no	no	no	no	no	no	no
1437	No information	P/LP	At risk	No risk	yes	no	no	no	no	no	no	no	no	no	no	no	no	yes	no	no	no	yes	no	no	no	no	no	no	no	no
1438	No information	P/LP,VUS	At risk	No risk	no	no	no	no	no	no	no	no	no	no	no	no	no	yes	no	no	yes	no	no	no	no	no	no	no	yes	yes
1439	No information	VUS	At risk	No risk	no	no	no	no	no	no	no	no	no	no	no	no	no	yes	no	no	no	no	no	no	no	no	no	no	no	no
1440	Multiple ethnicities (admixed)	VUS	At risk	No risk	no	no	no	no	no	no	no	no	no	no	no	no	no	yes	yes	no	no	no	no	no	no	no	no	no	no	no
1441	No information	VUS	No risk	No risk	no	no	no	no	no	no	no	no	no	no	no	no	no	yes	no	no	no	no	no	no	no	no	no	no	no	no
1442	No information	VUS	No risk	No risk	no	no	no	no	no	no	no	no	no	no	no	no	no	yes	no	no	yes	no	yes	no	no	no	no	no	no	no
1443	No information	VUS	At risk	At risk	yes	no	no	no	no	no	no	no	no	no	no	no	no	yes	no	no	no	no	no	no	no	no	no	no	no	no
1444	No information	VUS	At risk	At risk	yes	no	no	no	no	no	no	no	no	no	no	no	no	yes	no	no	yes	no	no	no	no	no	no	no	no	no
1445	No information	VUS	Insufficient information	Insufficient information	no information	no information	no information	no information	no information	no information	no information	no information	no information	no information	no information	no information	no information	no information	no information	no information	no information	no information	no information	no information	no information	no information	no information	no information	no information	no information
1446	No information	P/LP,VUS	Insufficient information	Insufficient information	no information	no information	no information	no information	no information	no information	no information	no information	no information	no information	no information	no information	no information	no information	no information	no information	no information	no information	no information	no information	no information	no information	no information	no information	no information	no information
1447	No information	VUS	Insufficient information	Insufficient information	no information	no information	no information	no information	no information	no information	no information	no information	no information	no information	no information	no information	no information	no information	no information	no information	no information	no information	no information	no information	no information	no information	no information	no information	no information	no information
1448	No information	VUS	Insufficient information	Insufficient information	no information	no information	no information	no information	no information	no information	no information	no information	no information	no information	no information	no information	no information	no information	no information	no information	no information	no information	no information	no information	no information	no information	no information	no information	no information	no information
1449	No information	VUS	Insufficient information	Insufficient information	no information	no information	no information	no information	no information	no information	no information	no information	no information	no information	no information	no information	no information	no information	no information	no information	no information	no information	no information	no information	no information	no information	no information	no information	no information	no information
1450	No information	P/LP,VUS	Insufficient information	Insufficient information	no information	no information	no information	no information	no information	no information	no information	no information	no information	no information	no information	no information	no information	no information	no information	no information	no information	no information	no information	no information	no information	no information	no information	no information	no information	no information
1451	No information	VUS	Insufficient information	Insufficient information	no information	no information	no information	no information	no information	no information	no information	no information	no information	no information	no information	no information	no information	no information	no information	no information	no information	no information	no information	no information	no information	no information	no information	no information	no information	no information
1452	No information	VUS	Insufficient information	Insufficient information	no information	no information	no information	no information	no information	no information	no information	no information	no information	no information	no information	no information	no information	no information	no information	no information	no information	no information	no information	no information	no information	no information	no information	no information	no information	no information
1453	No information	VUS	Insufficient information	Insufficient information	no information	no information	no information	no information	no information	no information	no information	no information	no information	no information	no information	no information	no information	no information	no information	no information	no information	no information	no information	no information	no information	no information	no information	no information	no information	no information
1454	No information	P/LP	Insufficient information	Insufficient information	no information	no information	no information	no information	no information	no information	no information	no information	no information	no information	no information	no information	no information	no information	no information	no information	no information	no information	no information	no information	no information	no information	no information	no information	no information	no information
1455	No information	VUS	Insufficient information	Insufficient information	no information	no information	no information	no information	no information	no information	no information	no information	no information	no information	no information	no information	no information	no information	no information	no information	no information	no information	no information	no information	no information	no information	no information	no information	no information	no information
1456	No information	VUS	Insufficient information	Insufficient information	no information	no information	no information	no information	no information	no information	no information	no information	no information	no information	no information	no information	no information	no information	no information	no information	no information	no information	no information	no information	no information	no information	no information	no information	no information	no information
1457	No information	P/LP	Insufficient information	Insufficient information	no information	no information	no information	no information	no information	no information	no information	no information	no information	no information	no information	no information	no information	no information	no information	no information	no information	no information	no information	no information	no information	no information	no information	no information	no information	no information
1458	No information	VUS	Insufficient information	Insufficient information	no information	no information	no information	no information	no information	no information	no information	no information	no information	no information	no information	no information	no information	no information	no information	no information	no information	no information	no information	no information	no information	no information	no information	no information	no information	no information
1459	No information	VUS	Insufficient information	Insufficient information	no information	no information	no information	no information	no information	no information	no information	no information	no information	no information	no information	no information	no information	no information	no information	no information	no information	no information	no information	no information	no information	no information	no information	no information	no information	no information
1460	No information	P/LP,VUS	Insufficient information	Insufficient information	no information	no information	no information	no information	no information	no information	no information	no information	no information	no information	no information	no information	no information	no information	no information	no information	no information	no information	no information	no information	no information	no information	no information	no information	no information	no information
1461	No information	VUS	Insufficient information	Insufficient information	no information	no information	no information	no information	no information	no information	no information	no information	no information	no information	no information	no information	no information	no information	no information	no information	no information	no information	no information	no information	no information	no information	no information	no information	no information	no information
1462	No information	VUS	Insufficient information	Insufficient information	no information	no information	no information	no information	no information	no information	no information	no information	no information	no information	no information	no information	no information	no information	no information	no information	no information	no information	no information	no information	no information	no information	no information	no information	no information	no information
1463	White	P/LP,VUS	Insufficient information	No risk	yes	no	no	no	no	no	no	no	no	no	no	no	no	no information	no information	no information	no information	no information	no information	no information	no information	no information	no information	no information	no information	no information
1464	No information	VUS	Insufficient information	Insufficient information	no information	no information	no information	no information	no information	no information	no information	no information	no information	no information	no information	no information	no information	no information	no information	no information	no information	no information	no information	no information	no information	no information	no information	no information	no information	no information
1465	Native indigenous	VUS	At risk	No risk	yes	no	no	no	no	no	no	no	no	no	no	no	no	no	no	no	no	no	no	no	no	no	no	no	no	no
1466	Multiple ethnicities (admixed)	P/LP	At risk	No risk	no	no	no	no	no	no	no	no	no	no	no	no	no	yes	no	no	no	no	no	no	no	no	no	no	no	no
1467	No information	VUS	At risk	Insufficient information	yes	no	no	no	no	no	no	no	no	no	no	no	no	no information	no information	no information	no information	no information	no information	no information	no information	no information	no information	no information	no information	no information
1468	Multiple ethnicities (admixed)	P/LP	At risk	At risk	no	yes	no	no	no	no	no	no	no	no	no	no	no	yes	no	no	no	no	no	no	no	no	no	no	no	no
1469	No information	VUS	At risk	At risk	yes	no	no	no	no	no	no	no	no	no	no	no	no	no information	no information	no information	no information	no information	no information	no information	no information	no information	no information	no information	no information	no information
1470	No information	P/LP,VUS	At risk	At risk	yes	no	no	no	no	no	no	no	no	no	no	no	no	yes	no	no	no	no	no	no	no	no	no	no	no	no
1471	No information	VUS	At risk	Insufficient information	yes	no	no	no	no	no	no	no	no	no	no	no	no	no information	no information	no information	no information	no information	no information	no information	no information	no information	no information	no information	no information	no information
1472	No information	VUS	At risk	No risk	yes	no	no	no	no	no	no	no	no	no	no	no	no	no	no	no	no	no	no	no	no	no	no	no	no	no
1473	No information	VUS	No risk	No risk	yes	no	no	no	no	no	yes	no	no	no	no	no	no	yes	no	no	no	no	yes	no	no	no	yes	no	no	no
1474	Multiple ethnicities (admixed)	VUS	No risk	No risk	no	no	no	no	no	no	yes	no	no	no	no	no	no	yes	no	no	no	no	yes	no	no	no	no	no	no	no
1475	No information	VUS	No risk	No risk	no	no	no	no	no	no	no	no	no	no	no	no	no	yes	no	no	no	yes	no	no	no	no	no	no	yes	yes
1476	Asian	P/LP,VUS	At risk	At risk	yes	no	no	no	no	no	no	no	no	no	no	no	no	no	yes	no	no	no	no	no	no	no	no	no	no	no
1477	No information	VUS	Insufficient information	Insufficient information	no information	no information	no information	no information	no information	no information	no information	no information	no information	no information	no information	no information	no information	no information	no information	no information	no information	no information	no information	no information	no information	no information	no information	no information	no information	no information
1478	Multiple ethnicities (admixed)	VUS	At risk	No risk	no	no	no	no	no	no	no	no	no	no	no	no	no	yes	yes	no	no	no	no	no	no	no	no	no	no	no
1479	No information	VUS	At risk	At risk	yes	no	no	no	no	no	no	no	no	no	no	no	no	yes	no	no	no	no	no	no	no	no	no	no	no	no
1480	No information	VUS	At risk	At risk	yes	no	no	no	no	no	no	no	no	no	no	no	no	yes	no	no	no	no	no	no	no	no	no	no	no	no
1481	No information	VUS	At risk	At risk	no	yes	no	no	no	no	no	no	no	no	no	no	no	no	no	no	no	no	no	no	no	yes	no	no	no	no
1482	No information	VUS	At risk	At risk	yes	no	no	no	no	no	no	no	no	no	no	no	no	no information	no information	no information	no information	no information	no information	no information	no information	no information	no information	no information	no information	no information
1483	Multiple ethnicities (admixed)	VUS	No risk	No risk	yes	no	no	no	no	no	no	no	no	no	no	no	no	yes	no	no	yes	no	no	no	no	yes	no	no	no	no
1484	No information	VUS	At risk	No risk	yes	no	no	no	no	no	no	no	no	no	no	no	no	no	no	no	no	no	no	no	no	no	no	no	no	no
1485	White	P/LP,VUS	No risk	No risk	yes	no	no	no	no	no	no	no	no	no	no	no	no	yes	no	yes	yes	no	no	no	no	no	no	no	yes	yes
1486	No information	P/LP	At risk	At risk	yes	no	no	no	no	no	no	no	no	no	no	no	no	yes	no	no	no	no	yes	no	no	no	no	no	no	no
1487	No information	VUS	At risk	At risk	yes	no	no	no	no	no	no	no	no	no	yes	no	no	yes	no	yes	yes	no	no	no	no	no	no	no	no	no
1488	No information	VUS	Insufficient information	Insufficient information	yes	no	no	no	no	no	no	no	no	no	no	no	no	no information	no information	no information	no information	no information	no information	no information	no information	no information	no information	no information	no information	no information
1489	No information	P/LP,VUS	At risk	No risk	yes	no	no	no	no	no	no	no	no	no	no	no	no	no	no	yes	no	no	no	no	no	yes	no	no	yes	yes
1490	Multiple ethnicities (admixed)	VUS	At risk	No risk	yes	no	no	no	no	no	no	no	no	no	no	no	no	no	no	no	no	no	no	no	no	no	no	no	no	no
1491	No information	VUS	At risk	No risk	no	no	no	no	no	no	no	no	no	no	no	no	no	yes	yes	no	yes	no	no	no	no	no	yes	no	yes	yes
1492	No information	VUS	At risk	At risk	no	yes	no	no	no	no	no	no	no	no	no	no	no	yes	no	no	no	no	no	no	no	no	no	no	no	no
1493	No information	VUS	At risk	At risk	no	yes	no	no	no	no	no	no	no	no	no	no	no	no	no	no	no	no	no	no	no	no	no	no	no	no
1494	Multiple ethnicities (admixed)	VUS	At risk	No risk	no	no	no	no	no	yes	no	no	no	no	no	no	no	no	no	no	no	no	no	no	no	yes	no	no	no	no
1495	No information	P/LP	At risk	At risk	yes	no	no	yes	no	no	no	no	no	no	no	no	no	yes	no	yes	no	no	no	no	no	no	no	no	no	no
1496	White	P/LP	No risk	No risk	yes	no	no	no	no	no	no	no	no	no	no	no	no	no	no	no	no	no	no	no	no	yes	yes	no	no	no
1497	Multiple ethnicities (admixed)	VUS	At risk	At risk	yes	no	no	yes	no	no	no	no	no	no	no	no	no	yes	no	no	no	no	no	no	no	yes	yes	no	no	no
1498	No information	P/LP	At risk	At risk	no	yes	no	no	no	no	no	no	no	no	no	no	no	yes	no	no	no	yes	no	no	no	no	no	yes	no	no
1499	No information	VUS	At risk	No risk	yes	no	no	no	no	no	no	no	no	no	no	no	no	no	no	no	no	yes	no	no	no	no	no	no	yes	yes
1500	No information	P/LP,VUS	No risk	No risk	yes	no	no	no	no	no	no	no	no	no	no	no	no	no	no	no	yes	no	yes	no	no	no	no	no	no	no
1501	No information	P/LP	At risk	No risk	no	no	no	no	no	no	no	no	no	no	no	no	yes	yes	no	yes	no	no	no	no	no	no	no	yes	no	no
1502	Black	VUS	At risk	At risk	yes	no	no	no	no	no	no	no	no	no	no	no	no	no	no	no	no	no	no	no	no	no	no	no	no	no
1503	White	VUS	At risk	At risk	yes	no	no	no	no	no	no	no	no	no	no	no	no	yes	no	no	yes	no	no	no	no	no	no	no	no	no
1504	Multiple ethnicities (admixed)	VUS	At risk	At risk	yes	no	no	no	no	no	no	no	no	no	no	no	no	no	no	no	no	no	no	no	no	no	no	no	no	no
1505	No information	P/LP,VUS	At risk	At risk	yes	no	no	no	no	no	no	no	no	no	no	no	no	yes	no	yes	no	no	no	no	no	no	no	no	no	no
1506	Multiple ethnicities (admixed)	VUS	At risk	At risk	yes	no	no	no	no	no	no	no	no	no	no	no	no	yes	no	no	yes	no	no	no	no	no	no	no	no	no
1507	Multiple ethnicities (admixed)	P/LP	At risk	At risk	yes	no	no	no	no	no	no	no	no	no	no	no	no	yes	no	no	no	no	no	no	no	no	no	no	no	no
1508	Multiple ethnicities (admixed)	P/LP,VUS	At risk	No risk	yes	no	no	no	no	no	no	no	no	no	no	no	no	no	no	no	no	yes	no	no	no	no	no	no	no	no
1509	White	VUS	No risk	No risk	no	no	no	no	no	no	no	no	no	no	yes	no	no	yes	no	no	no	yes	no	no	no	no	no	no	no	no
1510	Multiple ethnicities (admixed)	VUS	At risk	At risk	yes	no	no	no	no	no	no	no	no	no	no	no	no	no	no	no	no	no	no	no	no	no	no	no	no	no
1511	No information	VUS	At risk	At risk	no	yes	no	no	no	no	no	no	no	no	no	no	no	no information	no information	no information	no information	no information	no information	no information	no information	no information	no information	no information	no information	no information
1512	No information	VUS	No risk	No risk	no	no	no	no	yes	no	no	no	no	no	no	no	no	yes	no	no	yes	no	no	no	no	no	no	no	no	no
1513	No information	VUS	At risk	Insufficient information	yes	no	no	no	no	no	no	no	no	no	no	no	no	no information	no information	no information	no information	no information	no information	no information	no information	no information	no information	no information	no information	no information
1514	No information	VUS	At risk	No risk	yes	no	no	no	no	no	no	no	no	no	no	no	no	no	no	no	no	no	no	no	no	no	no	no	no	no
1515	No information	P/LP	At risk	At risk	yes	no	no	no	no	no	no	no	no	no	no	no	no	yes	no	no	no	no	no	no	no	no	no	no	no	no
1516	No information	P/LP	At risk	At risk	yes	no	no	no	no	no	no	no	no	no	no	no	no	no	yes	no	yes	no	no	no	no	no	no	no	no	no
1517	Multiple ethnicities (admixed)	P/LP	At risk	At risk	yes	no	no	no	no	no	no	no	no	no	no	no	no	yes	no	no	yes	yes	no	no	no	yes	no	no	no	no
1518	Multiple ethnicities (admixed)	VUS	At risk	At risk	yes	no	no	no	no	no	no	no	no	no	no	no	no	yes	yes	no	yes	no	yes	no	no	no	no	no	yes	yes
1519	Multiple ethnicities (admixed)	VUS	At risk	No risk	no	no	yes	no	no	no	no	no	no	no	no	no	no	no	no	no	yes	no	yes	no	no	no	no	yes	no	no
1520	No information	P/LP,VUS	At risk	At risk	yes	no	no	no	no	no	no	no	no	no	no	no	no	yes	no	no	yes	no	no	no	no	no	no	no	no	no
1521	Multiple ethnicities (admixed)	P/LP,VUS	At risk	At risk	no	yes	no	no	no	no	no	no	no	no	no	no	no	yes	no	no	no	no	no	no	no	no	no	no	no	no
1522	Multiple ethnicities (admixed)	P/LP,VUS	At risk	At risk	yes	no	no	no	no	no	no	no	no	no	no	no	no	no	yes	no	no	no	no	no	no	no	no	no	no	no
1523	Multiple ethnicities (admixed)	P/LP,VUS	At risk	No risk	yes	no	no	no	no	no	no	no	no	no	no	no	no	no	no	no	no	no	no	no	no	no	no	no	no	no
1524	Multiple ethnicities (admixed)	VUS	At risk	At risk	yes	no	no	no	no	no	no	no	no	no	no	no	no	yes	no	no	no	no	no	no	no	no	no	no	yes	yes
1525	No information	VUS	No risk	No risk	no	no	no	no	no	no	no	no	no	no	no	no	yes	yes	no	no	no	no	no	no	no	no	no	no	no	no
1526	No information	VUS	At risk	No risk	no	no	no	no	no	no	no	no	no	no	no	no	no	yes	no	no	no	no	no	no	no	no	no	no	no	no
1527	Multiple ethnicities (admixed)	VUS	No risk	No risk	no	no	yes	no	no	no	no	no	no	no	no	no	no	no	no	no	no	no	no	no	no	no	no	no	no	no
1528	No information	VUS	At risk	At risk	yes	no	no	no	no	no	no	no	no	no	no	no	no	yes	no	no	no	no	no	no	no	no	no	no	no	no
1529	No information	VUS	At risk	No risk	no	no	no	no	no	no	no	no	no	no	no	no	no	yes	no	no	no	no	no	no	no	no	no	no	no	no
1530	Multiple ethnicities (admixed)	VUS	At risk	No risk	no	no	no	no	no	no	no	no	no	no	no	no	no	yes	no	yes	no	no	no	no	no	no	no	no	no	no
1531	No information	VUS	At risk	No risk	no	no	no	no	yes	no	no	no	no	no	no	no	no	yes	no	no	no	no	no	no	no	no	no	yes	yes	yes
1532	No information	P/LP,VUS	At risk	At risk	yes	no	no	no	no	no	no	no	no	no	no	no	no	no	yes	no	no	no	no	no	no	no	no	no	no	no
1533	Multiple ethnicities (admixed)	VUS	At risk	At risk	no	yes	no	no	no	no	no	no	no	no	no	no	no	yes	yes	yes	no	no	no	no	no	no	no	no	yes	yes
1534	Multiple ethnicities (admixed)	P/LP	At risk	No risk	yes	no	no	no	no	no	no	no	no	no	no	no	no	no	no	no	no	no	no	no	no	no	no	no	yes	yes
1535	No information	P/LP	At risk	At risk	yes	no	no	no	no	no	no	no	no	no	no	no	no	yes	no	no	no	yes	no	no	no	no	no	no	no	no
1536	Multiple ethnicities (admixed)	Negative	At risk	At risk	yes	no	no	no	no	no	no	no	no	no	no	no	no	no	no	no	no	no	no	no	no	no	no	no	no	no
1537	No information	VUS	At risk	No risk	no	no	no	no	no	no	no	no	no	no	no	no	no	yes	no	no	no	no	no	no	no	no	no	no	no	no
1538	Multiple ethnicities (admixed)	VUS	At risk	No risk	no	no	no	no	no	yes	no	no	no	no	no	no	no	yes	no	no	yes	no	no	no	no	no	no	no	no	no
1539	Multiple ethnicities (admixed)	VUS	At risk	At risk	yes	no	no	no	no	no	no	no	no	no	no	no	no	yes	no	no	no	no	no	no	no	no	no	no	no	no
1540	No information	VUS	No risk	No risk	yes	no	no	no	no	no	no	no	no	no	no	no	no	no	no	no	no	yes	no	no	no	no	no	no	no	no
1541	Native indigenous	VUS	At risk	No risk	no	no	no	no	no	no	no	no	no	no	no	no	no	yes	yes	no	no	no	no	yes	no	no	yes	no	no	no
1542	No information	VUS	No risk	No risk	yes	no	no	no	no	no	no	no	no	no	no	no	no	yes	no	no	yes	no	no	no	no	no	no	no	no	no
1543	No information	P/LP,VUS	At risk	At risk	yes	no	no	yes	no	no	no	no	no	no	no	yes	no	yes	no	yes	no	yes	no	no	no	yes	no	no	no	no
1544	No information	VUS	At risk	At risk	yes	no	no	no	no	no	no	no	no	no	no	no	no	yes	no	no	yes	no	no	no	no	no	no	yes	no	no
1545	No information	P/LP	At risk	At risk	yes	no	no	no	no	no	no	no	no	no	no	no	no	yes	no	no	no	no	no	no	no	no	no	no	no	no
1546	No information	P/LP	At risk	At risk	yes	no	no	no	no	no	no	no	no	no	no	no	no	no information	no information	no information	no information	no information	no information	no information	no information	no information	no information	no information	no information	no information
1547	No information	VUS	No risk	No risk	yes	no	no	no	no	no	no	no	no	no	no	no	no	no	no	no	yes	no	yes	no	no	no	no	no	no	no
1548	No information	P/LP	At risk	No risk	no	no	no	no	no	no	no	no	no	no	no	no	no	yes	no	no	no	no	yes	no	no	no	no	yes	yes	yes
1549	No information	VUS	At risk	No risk	no	no	no	no	no	no	no	no	no	no	no	no	no	yes	no	no	no	no	yes	no	no	no	no	yes	yes	yes
1550	Multiple ethnicities (admixed)	P/LP	At risk	At risk	yes	no	no	no	no	no	no	no	no	no	no	no	no	yes	no	no	no	yes	yes	no	no	no	no	no	no	no
1551	No information	P/LP,VUS	At risk	At risk	yes	no	no	no	no	no	no	no	no	no	no	no	no	yes	no	no	no	no	no	no	no	no	no	no	no	no
1552	No information	P/LP,VUS	At risk	At risk	yes	no	no	no	no	no	no	no	no	no	no	no	no	yes	no	no	no	no	yes	no	no	no	no	no	no	no
1553	No information	VUS	At risk	At risk	yes	no	no	no	no	no	no	no	no	no	no	no	no	yes	yes	no	no	no	no	no	no	no	yes	no	no	no
1554	No information	VUS	No risk	No risk	yes	no	no	no	no	no	no	no	no	no	yes	no	no	no	no	no	no	no	yes	no	no	no	yes	no	no	no
1555	No information	P/LP,VUS	At risk	At risk	yes	yes	no	no	no	no	no	no	no	no	no	no	no	yes	no	no	yes	no	no	no	no	yes	no	no	no	no
1556	No information	VUS	At risk	At risk	yes	yes	no	no	no	no	no	no	no	no	no	no	no	no	no	no	yes	no	no	no	no	no	no	no	no	no
1557	Multiple ethnicities (admixed)	VUS	No risk	No risk	no	no	no	no	no	no	no	no	no	no	no	no	no	yes	no	no	yes	no	no	no	no	no	no	no	no	no
1558	No information	VUS	No risk	No risk	no	no	no	no	no	no	no	no	yes	no	no	no	no	yes	no	no	no	yes	yes	no	no	no	no	no	yes	yes
1559	Multiple ethnicities (admixed)	VUS	At risk	No risk	no	no	yes	no	no	no	no	no	no	no	no	no	no	no	no	no	no	no	no	yes	yes	no	no	no	no	no
1560	No information	Negative	Insufficient information	Insufficient information	no information	no information	no information	no information	no information	no information	no information	no information	no information	no information	no information	no information	no information	no information	no information	no information	no information	no information	no information	no information	no information	no information	no information	no information	no information	no information
1561	No information	Negative	Insufficient information	Insufficient information	no information	no information	no information	no information	no information	no information	no information	no information	no information	no information	no information	no information	no information	no information	no information	no information	no information	no information	no information	no information	no information	no information	no information	no information	no information	no information
1562	No information	Negative	Insufficient information	Insufficient information	no information	no information	no information	no information	no information	no information	no information	no information	no information	no information	no information	no information	no information	no information	no information	no information	no information	no information	no information	no information	no information	no information	no information	no information	no information	no information
1563	No information	Negative	Insufficient information	Insufficient information	no information	no information	no information	no information	no information	no information	no information	no information	no information	no information	no information	no information	no information	no information	no information	no information	no information	no information	no information	no information	no information	no information	no information	no information	no information	no information
1564	No information	Negative	Insufficient information	Insufficient information	no information	no information	no information	no information	no information	no information	no information	no information	no information	no information	no information	no information	no information	no information	no information	no information	no information	no information	no information	no information	no information	no information	no information	no information	no information	no information
1565	No information	Negative	Insufficient information	Insufficient information	no information	no information	no information	no information	no information	no information	no information	no information	no information	no information	no information	no information	no information	no information	no information	no information	no information	no information	no information	no information	no information	no information	no information	no information	no information	no information
1566	No information	Negative	Insufficient information	Insufficient information	no information	no information	no information	no information	no information	no information	no information	no information	no information	no information	no information	no information	no information	no information	no information	no information	no information	no information	no information	no information	no information	no information	no information	no information	no information	no information
1567	No information	Negative	Insufficient information	Insufficient information	no information	no information	no information	no information	no information	no information	no information	no information	no information	no information	no information	no information	no information	no information	no information	no information	no information	no information	no information	no information	no information	no information	no information	no information	no information	no information
1568	No information	Negative	Insufficient information	Insufficient information	no information	no information	no information	no information	no information	no information	no information	no information	no information	no information	no information	no information	no information	no information	no information	no information	no information	no information	no information	no information	no information	no information	no information	no information	no information	no information
1569	No information	Negative	Insufficient information	Insufficient information	no information	no information	no information	no information	no information	no information	no information	no information	no information	no information	no information	no information	no information	no information	no information	no information	no information	no information	no information	no information	no information	no information	no information	no information	no information	no information
1570	No information	Negative	Insufficient information	Insufficient information	no information	no information	no information	no information	no information	no information	no information	no information	no information	no information	no information	no information	no information	no information	no information	no information	no information	no information	no information	no information	no information	no information	no information	no information	no information	no information
1571	No information	Negative	No risk	No risk	yes	no	no	no	no	no	no	no	no	no	no	no	no	yes	no	no	no	no	no	no	no	no	no	no	yes	yes
1572	No information	Negative	Insufficient information	Insufficient information	no information	no information	no information	no information	no information	no information	no information	no information	no information	no information	no information	no information	no information	no information	no information	no information	no information	no information	no information	no information	no information	no information	no information	no information	no information	no information
1573	No information	VUS	At risk	At risk	yes	no	no	no	no	no	no	no	no	no	no	no	no	no	no	yes	no	no	no	no	no	no	no	no	no	no
1574	Multiple ethnicities (admixed)	VUS	No risk	No risk	yes	no	no	no	no	no	no	no	no	no	no	no	no	yes	no	no	no	no	no	no	no	no	no	no	no	no
1575	No information	P/LP,VUS	Insufficient information	Insufficient information	no information	no information	no information	no information	no information	no information	no information	no information	no information	no information	no information	no information	no information	no information	no information	no information	no information	no information	no information	no information	no information	no information	no information	no information	no information	no information
1576	Multiple ethnicities (admixed)	P/LP,VUS	No risk	No risk	no	no	no	yes	no	no	no	no	no	no	no	no	no	yes	no	no	no	no	no	no	no	yes	no	no	no	no
1577	Multiple ethnicities (admixed)	VUS	At risk	At risk	yes	no	no	no	no	no	no	no	no	no	no	no	no	yes	no	no	no	no	no	no	no	no	no	no	no	no
1578	Multiple ethnicities (admixed)	VUS	No risk	No risk	no	no	no	yes	no	no	no	no	no	no	no	no	no	yes	no	yes	no	no	no	no	no	no	no	no	yes	yes
1579	Multiple ethnicities (admixed)	VUS	At risk	At risk	yes	no	no	no	no	no	no	no	no	no	no	no	no	yes	yes	yes	no	no	no	no	no	no	no	no	no	no
1580	Multiple ethnicities (admixed)	VUS	At risk	At risk	yes	no	no	no	no	no	no	no	no	no	no	no	no	yes	no	no	no	no	no	no	no	no	no	no	no	no
1581	Multiple ethnicities (admixed)	VUS	At risk	At risk	yes	no	no	no	no	no	no	no	no	no	no	no	no	yes	no	no	no	no	no	no	no	no	no	no	no	no
1582	No information	VUS	Insufficient information	Insufficient information	no information	no information	no information	no information	no information	no information	no information	no information	no information	no information	no information	no information	no information	no	no	no	no	no	no	no	no	no	no	no	no	no
1583	Multiple ethnicities (admixed)	P/LP,VUS	At risk	At risk	yes	no	no	no	no	no	no	no	no	no	no	no	no	yes	no	no	yes	no	no	no	no	no	no	no	no	no
1584	Multiple ethnicities (admixed)	P/LP	At risk	At risk	yes	no	no	no	no	no	no	no	no	no	no	no	no	yes	no	no	no	no	no	no	no	no	no	no	no	no
1585	No information	VUS	Insufficient information	Insufficient information	no information	no information	no information	no information	no information	no information	no information	no information	no information	no information	no information	no information	no information	no information	no information	no information	no information	no information	no information	no information	no information	no information	no information	no information	no information	no information
1586	White	P/LP,VUS	At risk	At risk	yes	no	no	no	no	no	no	no	no	no	no	no	no	yes	no	no	yes	no	no	no	no	no	no	no	no	no
1587	Multiple ethnicities (admixed)	P/LP	No risk	No risk	yes	no	no	no	no	no	no	no	no	no	no	no	no	no	no	no	yes	no	yes	no	no	no	no	no	no	no
1588	Multiple ethnicities (admixed)	VUS	At risk	At risk	yes	no	no	no	no	no	no	no	no	no	no	no	no	yes	no	no	no	no	no	no	no	no	no	no	no	no
1589	Multiple ethnicities (admixed)	P/LP	At risk	At risk	yes	no	no	no	no	no	no	no	no	no	no	no	no	yes	no	no	no	no	no	no	no	no	yes	no	no	no
1590	Multiple ethnicities (admixed)	VUS	No risk	No risk	yes	no	no	no	no	no	no	no	no	no	no	no	no	yes	no	no	no	no	no	no	no	yes	no	no	no	no
1591	No information	VUS	No risk	No risk	no	no	no	no	no	no	no	no	no	no	no	no	no	no	no	yes	yes	no	no	no	no	yes	no	no	yes	yes
1592	No information	P/LP	At risk	At risk	yes	no	no	no	no	no	no	no	no	no	no	no	no	yes	no	no	no	no	no	no	no	no	no	no	no	no
1593	Jewish Ashkenazi	P/LP	At risk	No risk	no	no	no	no	no	no	no	no	no	no	no	no	no	yes	no	no	no	no	no	no	no	no	no	no	no	no
1594	No information	P/LP,VUS	No risk	No risk	no	no	no	no	no	no	no	no	no	no	no	no	no	no	no	no	no	no	no	no	no	no	no	no	yes	yes
1595	No information	P/LP	No risk	No risk	no	no	no	no	no	no	no	no	no	no	no	no	no	no	no	no	no	no	no	no	no	no	no	no	no	no
1596	No information	VUS	No risk	No risk	no	no	no	no	no	no	no	no	no	no	no	no	no	no	no	no	no	no	no	no	no	no	no	no	no	no
1597	No information	P/LP	At risk	At risk	yes	no	no	no	no	no	no	no	no	no	no	no	no	yes	no	no	no	no	no	no	no	no	no	no	no	no
1598	No information	VUS	At risk	At risk	yes	no	no	no	no	no	no	no	no	no	no	no	no	yes	no	no	yes	no	no	no	no	yes	no	no	no	no
1599	No information	VUS	At risk	At risk	yes	no	no	no	no	no	no	no	no	no	no	no	no	yes	no	no	no	no	no	no	no	no	no	no	no	no
1600	No information	P/LP	At risk	At risk	yes	no	no	no	no	no	no	no	no	no	no	no	no	yes	no	no	no	no	yes	no	yes	no	no	no	no	no
1601	No information	VUS	At risk	At risk	yes	no	no	no	no	no	no	no	no	no	no	no	no	no	yes	no	no	no	no	no	no	no	yes	no	no	no
1602	No information	P/LP	At risk	At risk	yes	no	no	no	no	no	no	no	no	no	no	no	no	no	yes	no	no	no	no	no	no	no	no	no	yes	yes
1603	No information	VUS	No risk	No risk	no	no	no	no	no	no	no	no	no	no	no	no	no	yes	no	no	no	no	no	no	no	no	no	no	no	no
1604	No information	VUS	No risk	No risk	no	no	no	no	yes	no	no	no	no	no	no	no	no	no	no	no	no	no	no	no	no	no	no	no	no	no
1605	No information	P/LP,VUS	No risk	No risk	no	no	no	no	no	no	no	no	no	no	no	no	no	yes	no	no	no	no	no	no	no	no	no	no	no	no
1606	Multiple ethnicities (admixed)	VUS	No risk	No risk	no	no	no	no	no	no	no	no	no	no	no	no	no	yes	no	no	no	no	no	no	no	yes	no	no	no	no
1607	Multiple ethnicities (admixed)	P/LP,VUS	At risk	No risk	yes	no	no	no	no	no	no	no	no	no	no	no	no	no	no	no	no	no	no	no	no	no	no	no	no	no
1608	No information	VUS	At risk	At risk	yes	no	no	no	no	no	no	no	no	no	no	no	no	yes	yes	no	no	no	no	no	no	no	no	no	no	no
1609	No information	P/LP	Insufficient information	Insufficient information	no information	no information	no information	no information	no information	no information	no information	no information	no information	no information	no information	no information	no information	no	no	no	no	no	no	no	no	no	no	no	no	no
1610	White	VUS	At risk	At risk	yes	no	no	no	no	no	no	no	no	no	no	no	no	yes	no	no	yes	no	no	no	no	yes	no	no	no	no
1611	No information	VUS	At risk	At risk	yes	no	no	no	no	no	no	no	no	no	no	no	no	yes	no	no	no	no	no	no	no	no	no	no	no	no
1612	No information	P/LP,VUS	No risk	No risk	no	no	no	no	no	no	no	no	no	no	no	no	no	no	no	no	yes	no	no	no	no	no	no	no	no	no
1613	No information	P/LP,VUS	At risk	At risk	yes	no	no	no	no	no	no	no	no	no	no	no	no	yes	no	no	yes	no	no	no	no	no	no	no	no	no
1614	Multiple ethnicities (admixed)	VUS	At risk	At risk	yes	no	no	no	no	no	no	no	no	no	no	no	no	yes	no	yes	no	no	no	no	yes	no	no	no	yes	yes
1615	White	VUS	At risk	At risk	yes	no	no	no	no	no	no	no	no	no	no	no	no	yes	yes	no	yes	no	no	no	no	no	no	no	no	no
1616	No information	VUS	At risk	No risk	yes	no	no	no	no	no	no	no	no	no	no	no	no	no	no	no	no	no	no	no	no	no	no	no	no	no
1617	No information	VUS	No risk	No risk	no	no	no	no	no	no	no	no	no	no	no	no	no	yes	no	no	yes	no	no	no	no	no	no	no	yes	yes
1618	Native indigenous	VUS	No risk	No risk	no	no	no	no	no	no	no	no	no	no	no	no	no	no	no	no	no	yes	no	no	no	no	no	no	yes	yes
1619	No information	VUS	At risk	No risk	no	no	no	no	no	no	no	no	no	no	no	no	no	yes	no	no	no	no	yes	no	no	no	no	yes	no	no
1620	No information	VUS	At risk	At risk	yes	no	no	no	no	no	no	no	no	no	no	no	no	yes	no	no	no	no	no	no	no	no	no	no	no	no
1621	No information	P/LP	At risk	At risk	yes	no	no	no	no	no	no	no	no	no	no	no	no	yes	no	no	no	no	no	no	no	no	no	no	no	no
1622	White	Negative	No risk	No risk	yes	no	no	no	no	no	no	no	no	no	no	no	no	yes	no	no	no	no	no	no	no	no	no	no	yes	yes
1623	Multiple ethnicities (admixed)	P/LP,VUS	At risk	At risk	yes	no	no	no	no	no	no	no	no	yes	no	no	no	no	no	yes	no	no	yes	no	no	no	no	no	no	no
1624	No information	VUS	At risk	At risk	no	yes	no	no	no	no	no	no	no	no	no	no	no	yes	yes	no	no	no	no	no	no	no	no	no	no	no
1625	No information	P/LP	No risk	No risk	yes	no	no	no	no	no	no	no	no	no	no	no	no	no	no	no	no	no	no	no	no	no	no	no	no	no
1626	White	VUS	At risk	No risk	no	no	no	no	yes	no	no	no	no	no	no	no	no	no	yes	no	no	no	no	no	no	no	no	no	no	no
1627	No information	P/LP	At risk	At risk	yes	no	no	no	no	no	no	no	no	no	no	no	no	yes	no	no	yes	yes	no	no	no	no	no	no	no	no
1628	No information	VUS	Insufficient information	Insufficient information	no information	no information	no information	no information	no information	no information	no information	no information	no information	no information	no information	no information	no information	no	no	no	no	no	no	no	no	no	no	no	no	no
1629	White	VUS	At risk	At risk	yes	no	no	no	no	no	no	no	no	no	no	no	no	no	no	no	no	no	no	no	no	no	no	no	no	no
1630	No information	P/LP,VUS	At risk	No risk	no	no	yes	no	no	no	no	no	no	no	no	no	no	yes	no	no	yes	no	no	no	no	no	no	no	yes	yes
1631	No information	VUS	At risk	At risk	yes	no	no	no	no	no	no	no	no	no	no	no	no	yes	no	no	no	no	no	no	no	no	no	no	no	no
1632	No information	VUS	At risk	At risk	yes	no	no	no	no	no	no	no	no	no	no	no	no	yes	no	no	yes	no	no	no	no	no	no	no	no	no
1633	White	VUS	At risk	At risk	yes	no	no	no	no	no	no	no	no	no	no	no	no	yes	no	no	no	no	no	no	no	no	no	no	no	no
1634	Multiple ethnicities (admixed)	VUS	No risk	No risk	no	no	no	no	no	no	no	no	no	no	no	no	no	yes	no	no	no	yes	no	no	no	no	no	no	no	no
1635	No information	VUS	No risk	No risk	no	no	yes	no	no	no	no	no	no	no	no	no	no	no	no	no	yes	yes	no	no	no	no	no	no	no	no
1636	No information	VUS	No risk	No risk	no	no	no	no	no	no	no	no	no	no	no	no	no	no	no	no	no	no	no	no	no	no	no	no	no	no
1637	No information	VUS	At risk	At risk	yes	no	no	no	no	no	no	no	no	no	no	no	no	yes	no	yes	yes	no	no	no	no	yes	yes	no	no	no
1638	Multiple ethnicities (admixed)	VUS	At risk	At risk	yes	no	no	no	no	no	no	no	no	no	no	no	no	yes	no	no	yes	yes	no	no	no	no	yes	no	no	no
1639	No information	VUS	At risk	At risk	yes	no	no	no	no	no	no	no	no	no	no	no	no	yes	no	no	no	no	no	no	no	no	no	no	no	no
1640	No information	VUS	No risk	No risk	no	no	no	no	no	no	no	no	no	no	no	no	no	no	no	no	yes	no	no	no	no	no	no	no	no	no
1641	Multiple ethnicities (admixed)	P/LP,VUS	At risk	At risk	yes	no	no	no	no	no	no	no	no	no	no	no	no	yes	yes	no	no	no	no	no	no	no	no	no	no	no
1642	No information	VUS	At risk	No risk	no	no	no	no	no	yes	no	no	no	no	no	no	no	yes	no	no	yes	no	no	no	no	no	no	no	no	no
1643	No information	VUS	Insufficient information	Insufficient information	no information	no information	no information	no information	no information	no information	no information	no information	no information	no information	no information	no information	no information	no information	no information	no information	no information	no information	no information	no information	no information	no information	no information	no information	no information	no information
1644	White	VUS	No risk	No risk	yes	no	no	no	no	no	no	no	no	no	no	no	no	no information	no information	no information	no information	no information	no information	no information	no information	no information	no information	no information	no information	no information
1645	No information	VUS	At risk	At risk	yes	no	no	no	no	no	no	no	no	no	no	no	no	no	yes	no	no	no	no	yes	no	no	yes	no	yes	yes
1646	No information	VUS	At risk	At risk	yes	no	no	no	no	no	no	no	no	no	no	no	no	yes	no	no	no	no	no	no	no	no	no	no	no	no
1647	Multiple ethnicities (admixed)	VUS	At risk	At risk	yes	no	no	no	no	no	no	no	no	no	no	no	no	no	yes	no	no	no	yes	no	no	no	no	no	no	no
1648	No information	VUS	At risk	At risk	yes	no	no	no	no	no	no	no	no	no	no	no	no	yes	no	no	no	no	no	no	no	no	no	no	no	no
1649	Multiple ethnicities (admixed)	VUS	At risk	No risk	no	no	no	no	no	no	yes	no	no	no	no	no	no	yes	no	no	yes	no	no	no	no	no	no	no	no	no
1650	White	P/LP	At risk	At risk	yes	no	no	no	no	no	no	no	no	no	no	no	no	no	no	yes	no	no	no	no	no	no	no	yes	yes	yes
1651	Multiple ethnicities (admixed)	VUS	At risk	No risk	yes	no	no	no	no	no	no	no	no	no	no	no	no	no	no	no	no	no	no	no	no	no	no	no	no	no
1652	White	P/LP	At risk	At risk	yes	no	no	no	no	no	no	no	no	no	no	no	no	yes	yes	no	no	no	yes	no	no	no	no	no	no	no
1653	No information	VUS	At risk	At risk	yes	no	no	no	no	no	no	no	no	no	no	no	no	yes	no	no	no	yes	no	no	no	yes	no	no	yes	yes
1654	No information	VUS	At risk	At risk	yes	no	no	no	no	no	no	no	no	no	no	no	no	yes	no	no	no	no	no	no	no	no	no	no	no	no
1655	No information	VUS	At risk	At risk	yes	no	no	no	no	no	no	no	no	no	no	no	no	yes	no	no	yes	no	no	no	no	no	no	no	yes	yes
1656	Asian	P/LP,VUS	At risk	No risk	no	no	no	no	no	no	no	no	no	no	no	no	no	yes	no	no	no	no	no	no	no	no	no	no	no	no
1657	No information	VUS	At risk	At risk	yes	no	no	no	no	no	no	no	no	no	no	no	no	yes	no	no	no	yes	no	no	no	no	no	no	no	no
1658	White	VUS	No risk	No risk	yes	no	no	no	no	no	no	no	no	no	no	no	no	yes	no	no	no	no	no	no	no	no	yes	no	no	no
1659	No information	P/LP,VUS	At risk	No risk	no	no	no	no	no	no	no	no	no	no	no	no	no	yes	no	no	no	no	no	no	no	no	no	no	no	no
1660	No information	P/LP	No risk	No risk	no	no	yes	no	no	no	no	no	no	no	no	no	no	no	no	no	no	no	no	no	no	no	no	no	no	no
1661	No information	P/LP,VUS	At risk	At risk	yes	no	no	no	no	no	no	no	no	no	no	no	no	yes	no	no	no	no	no	no	no	no	no	no	no	no
1662	White	VUS	At risk	At risk	yes	no	no	no	no	no	no	no	no	no	no	no	no	yes	no	no	no	no	no	no	no	no	no	no	yes	yes
1663	No information	VUS	No risk	No risk	yes	no	no	no	no	no	no	no	no	no	no	no	no	yes	no	no	no	no	no	no	no	no	no	no	no	no
1664	No information	P/LP,VUS	At risk	No risk	no	no	no	no	no	no	no	no	no	no	no	no	no	yes	no	no	no	no	no	no	no	no	no	no	no	no
1665	No information	P/LP,VUS	At risk	At risk	yes	yes	no	no	no	no	no	no	no	no	no	no	no	yes	no	no	no	no	no	no	no	no	no	no	no	no
1666	Multiple ethnicities (admixed)	P/LP,VUS	At risk	No risk	yes	no	no	no	no	no	no	no	no	no	no	no	no	no	no	no	yes	no	no	no	no	no	no	no	yes	yes
1667	Multiple ethnicities (admixed)	VUS	No risk	No risk	yes	no	no	no	no	no	no	no	no	no	no	no	no	no	no	no	no	no	no	no	no	no	no	no	no	no
1668	White	VUS	At risk	No risk	no	no	no	yes	no	no	no	yes	no	no	no	no	no	yes	no	yes	no	no	no	no	no	no	no	yes	no	no
1669	Multiple ethnicities (admixed)	VUS	No risk	No risk	yes	no	no	no	no	no	no	no	no	no	no	no	no	yes	no	yes	no	no	yes	yes	no	no	no	no	no	no
1670	No information	VUS	At risk	At risk	yes	no	no	no	no	no	no	no	no	no	no	no	no	no	yes	no	no	no	no	no	no	no	no	no	no	no
1671	No information	VUS	At risk	At risk	yes	no	no	no	no	no	no	no	no	no	no	no	no	yes	no	no	no	no	no	no	no	no	no	no	no	no
1672	No information	VUS	Insufficient information	Insufficient information	no information	no information	no information	no information	no information	no information	no information	no information	no information	no information	no information	no information	no information	no information	no information	no information	no information	no information	no information	no information	no information	no information	no information	no information	no information	no information
1673	Multiple ethnicities (admixed)	VUS	At risk	At risk	yes	no	no	no	no	no	no	no	no	no	no	no	no	yes	no	no	no	no	no	no	no	yes	no	no	no	no
1674	Multiple ethnicities (admixed)	Negative	At risk	No risk	no	no	no	no	no	no	no	no	no	no	no	no	no	no	yes	no	yes	no	no	no	no	no	no	yes	yes	yes
1675	No information	P/LP	At risk	No risk	no	no	no	no	no	no	no	no	no	no	no	no	no	yes	no	no	yes	no	no	no	no	no	no	no	no	no
1676	No information	VUS	At risk	At risk	yes	no	no	no	no	no	no	no	no	no	no	no	no	yes	yes	no	no	no	no	no	no	no	no	no	no	no
1677	No information	VUS	At risk	No risk	no	no	no	no	no	no	no	no	no	no	no	no	no	yes	no	no	no	no	no	no	no	no	no	no	no	no
1678	Multiple ethnicities (admixed)	Negative	No risk	No risk	no	no	no	no	no	no	no	no	no	no	no	no	no	yes	no	no	no	no	no	no	no	no	no	no	no	no
1679	White	VUS	No risk	No risk	yes	no	no	no	no	no	no	no	no	no	no	no	no	no information	no information	no information	no information	no information	no information	no information	no information	no information	no information	no information	no information	no information
1680	No information	P/LP	Insufficient information	Insufficient information	no information	no information	no information	no information	no information	no information	no information	no information	no information	no information	no information	no information	no information	no information	no information	no information	no information	no information	no information	no information	no information	no information	no information	no information	no information	no information
1681	No information	VUS	Insufficient information	Insufficient information	no information	no information	no information	no information	no information	no information	no information	no information	no information	no information	no information	no information	no information	no information	no information	no information	no information	no information	no information	no information	no information	no information	no information	no information	no information	no information
1682	No information	Negative	Insufficient information	Insufficient information	no information	no information	no information	no information	no information	no information	no information	no information	no information	no information	no information	no information	no information	no information	no information	no information	no information	no information	no information	no information	no information	no information	no information	no information	no information	no information
